# Disparate and shared transcriptomic signatures associated with cortical atrophy in genetic bvFTD

**DOI:** 10.1101/2024.07.25.24310894

**Authors:** Ting Shen, Jacob W. Vogel, Vivianna M Van Deerlin, EunRan Suh, Laynie Dratch, Jeffrey S. Phillips, Lauren Massimo, Edward B. Lee, David J. Irwin, Corey T. McMillan

**Affiliations:** Penn Frontotemporal Degeneration Center, Department of Neurology, Perelman School of Medicine, University of Pennsylvania, Philadelphia, PA, USA; Department of Clinical Sciences Malmö, SciLifeLab, Lund University, Lund, Sweden; Center for Neurodegenerative Disease Research, Department of Pathology and Laboratory Medicine, Perelman School of Medicine, University of Pennsylvania, Philadelphia, PA, USA

**Keywords:** behavioral variant frontotemporal dementia, transcriptomics, cortical thickness, partial least squares regression, synaptic density, pathology

## Abstract

Cortical atrophy in behavioral variant frontotemporal degeneration (bvFTD) exhibits spatial heterogeneity across genetic subgroups, potentially driven by distinct biological mechanisms. Using an integrative imaging-transcriptomics approach, we identified disparate and shared transcriptomic signatures associated with cortical thickness in *C9orf72*, *GRN* or *MAPT*-related bvFTD. Genes associated with cortical thinning in *GRN*-bvFTD were implicated in neurotransmission, further supported by mapping synaptic density maps to cortical thickness maps. Previously identified genes linked to TDP-43 positive neurons were significantly overlapped with genes associated with *C9orf72*-bvFTD and *GRN*-bvFTD, but not *MAPT*-bvFTD providing specificity for our associations. *C9orf72*-bvFTD and *GRN*-bvFTD shared genes displaying consistent directionality of correlations with cortical thickness, while *MAPT*-bvFTD displayed more pronounced differences in transcriptomic signatures with opposing directionality. Overall, we identified disparate and shared genes tied to regional vulnerability with increased biological interpretation including overlap with synaptic density maps and pathologically-specific gene expression, illuminating intricate molecular underpinnings contributing to heterogeneities in bvFTD.

## Supplementary material for "Disparate and shared transcriptomic signatures associated with cortical atrophy in genetic bvFTD": Table S1

### Sheet: C9orf72 PLS1+
	genes	PLS1 weight	p values	vip
136	ACOT8	0.0161159	0.0443911	1.43142
300	ADRB2	0.0167157	0.0465907	1.4023
461	ALKAL2	0.0217694	0.0233953	1.80026
648	AP2B1	0.0171848	0.0425915	1.49281
656	AP3S1	0.0186118	0.030194	1.56532
710	APTR	0.0160311	0.0415917	1.46167
914	ASCL2	0.023213	0.00539892	1.99013
993	ATOH7	0.0192929	0.0385923	1.71568
995	ATOX1	0.0161276	0.0457908	1.50702
1019	ATP2B4	0.0226544	0.0335933	1.98243
1145	B9D1	0.0163338	0.0407918	1.39429
1450	C11orf97	0.0201696	0.0195961	1.69815
1455	C12orf45	0.0155754	0.045191	1.39123
1521	C1QL1	0.0163806	0.0407918	1.3989
1523	C1QL3	0.0209179	0.0381924	1.78044
1554	C1orf50	0.0182697	0.0287942	1.64353
1632	C5orf49	0.0201474	0.0193961	1.70398
1721	CACNA1H	0.0237596	0.0109978	2.05428
1897	CCBE1	0.0219975	0.0437912	1.83369
1951	CCDC189	0.0164636	0.039992	1.40064
2250	CEBPA	0.0175459	0.0377924	1.50294
2287	CENPVL3	0.0220912	0.0145971	1.86486
2288	CENPW	0.0189506	0.0327934	1.60519
2337	CETN2	0.0208291	0.0163967	1.84678
2358	CFD	0.0207479	0.0319936	1.81715
2390	CHCHD6	0.0184529	0.0365927	1.67795
2417	CHMP1A	0.0180538	0.0439912	1.54984
2601	CMAS	0.016344	0.0483903	1.55645
2635	CNN3	0.0165895	0.0475905	1.42205
2663	CNTN1	0.0185457	0.0409918	1.57806
2813	CPAMD8	0.0204	0.0323935	1.73196
2831	CPNE7	0.0195114	0.045191	1.63812
2878	CREM	0.0195103	0.0345931	1.71024
3024	CTXN1	0.0187165	0.0485903	1.62644
3078	CYB5R1	0.0195934	0.0309938	1.66388
3230	DDA1	0.017503	0.0387922	1.5074
3420	DKFZp779M0652	0.0229589	0.00859828	1.92174
3473	DNAH5	0.018472	0.035193	1.55884
3564	DOK6	0.019606	0.0403919	1.74423
3607	DPYSL3	0.0221923	0.0367926	1.94395
3640	DTNBP1	0.018422	0.0223955	1.58698
3683	DYDC2	0.0237585	0.0111978	2.01278
3770	EFCAB1	0.021962	0.0315937	1.89522
3935	EMG1	0.0182137	0.0467906	1.72943
4070	ERICH6.AS1	0.0191881	0.0263947	1.68256
4188	FABP7	0.0206868	0.0489902	1.77104
4225	FAM120AOS	0.0189275	0.0483903	1.68919
4275	FAM171B	0.0176917	0.0453909	1.49818
4312	FAM207A	0.0155448	0.0491902	1.46928
4373	FAM71F1	0.0200647	0.0383923	1.70188
4386	FAM86C1	0.0175835	0.0483903	1.60154
4473	FBXO2	0.0193618	0.024995	1.76168
4602	FKBP1A	0.0182647	0.0471906	1.57519
4603	FKBP1B	0.0207282	0.0325935	1.79922
4828	GABRA3	0.0193268	0.0265947	1.61711
4830	GABRA5	0.0215507	0.0239952	1.82373
4831	GABRB1	0.0197014	0.0435913	1.69284
4934	GDA	0.0198659	0.0475905	1.78882
5061	GLRA2	0.0202287	0.0465907	1.85829
5085	GMFB	0.0201926	0.0425915	1.7864
5086	GMFG	0.0206537	0.0225955	1.75973
5118	GNG2	0.018473	0.0345931	1.6084
5315	GRIN3A	0.022695	0.0119976	1.91166
5348	GSKIP	0.0186201	0.0283943	1.65502
5382	GTF2H5	0.0164678	0.0409918	1.43873
5410	GUK1	0.0159167	0.044791	1.40798
5448	HACD4	0.0176769	0.0287942	1.50566
5485	HBQ1	0.0204334	0.0271946	1.72005
5641	HIST1H2BK	0.0184193	0.0319936	1.53195
5801	HRASLS	0.0181785	0.0473905	1.61355
5819	HSBP1	0.0177045	0.044791	1.52069
5942	IFI27L2	0.0191482	0.039792	1.73264
5972	IFT22	0.0212181	0.00679864	1.77595
6049	IL33	0.0207645	0.0215957	1.76424
6359	KCNG1	0.0227657	0.0255949	2.11562
6527	KIF21B	0.019515	0.0267946	1.66042
6534	KIF2A	0.0173008	0.0391922	1.54439
6584	KLHDC8B	0.0194969	0.029794	1.63532
6614	KLK10	0.0187087	0.0459908	1.56225
6622	KLK7	0.0236228	0.0279944	2.0351
6784	LARGE1	0.0170478	0.0441912	1.45918
6841	LDHD	0.0204617	0.0373925	1.7847
6937	LINC00461	0.0165219	0.04999	1.46797
7003	LINC01140	0.0225291	0.0473905	1.96979
7093	LMO3	0.0248614	0.0235953	2.18147
7168	LOC101060091	0.0139989	0.0327934	1.36958
7285	LOC642852	0.0188483	0.0341932	1.63727
7406	LRRC3B	0.02096	0.035193	1.81713
7463	LSM4	0.0168936	0.0173965	1.43902
7492	LUZP2	0.0195026	0.0475905	1.88603
7498	LY6H	0.0221455	0.044791	1.89102
7603	MANEAL	0.0170294	0.0405919	1.43888
7658	MAPK3	0.018121	0.0461908	1.54913
7775	MCUB	0.0222202	0.0227954	1.87408
7776	MCUR1	0.0181292	0.0317936	1.54485
7790	ME1	0.0178065	0.044791	1.50065
7846	MEIS3	0.0184241	0.0363927	1.55194
7939	MGST1	0.0211996	0.0155969	1.78674
8043	MMD	0.0230152	0.0123975	1.92948
8062	MOB1B	0.0180606	0.029794	1.57932
8624	NDUFAF8	0.0181164	0.0291942	1.55671
8783	NKAIN2	0.0193285	0.0253949	1.67915
8784	NKAIN3	0.0185321	0.0489902	1.56064
8785	NKAIN4	0.021691	0.0283943	1.85659
8992	NSFL1C	0.0185727	0.0295941	1.58374
9032	NTSR1	0.0210835	0.0403919	1.91673
9048	NUDT11	0.021548	0.024795	1.84793
9266	OST4	0.0176384	0.0429914	1.51673
9428	PAX6	0.0172731	0.0467906	1.49498
9449	PCBD1	0.0192332	0.0477904	1.7937
9463	PCDH17	0.0236698	0.0345931	2.02322
9500	PCED1B	0.0210823	0.0161968	1.77812
9585	PDGFRA	0.0166191	0.0273945	1.39024
9629	PEA15	0.0224203	0.0157968	1.91655
9784	PID1	0.0214499	0.0291942	1.86994
9869	PKIA	0.0231478	0.0291942	1.99405
9897	PLAC9	0.0172875	0.0489902	1.46393
9909	PLCB2	0.017211	0.0479904	1.60689
9987	PLPPR2	0.0182752	0.0303939	1.54807
9988	PLPPR3	0.0204201	0.0379924	1.86577
10081	POLE4	0.0217123	0.0153969	1.84796
10107	POLR2L	0.0205785	0.0173965	1.73386
10205	PPM1M	0.0194543	0.0433913	1.62747
10274	PPP4R4	0.0219922	0.0207958	1.89077
10352	PRKCD	0.0233737	0.0175965	1.96906
10433	PRR5	0.021846	0.0219956	1.83947
10456	PRSS35	0.0248018	0.0329934	2.09126
10553	PTGER3	0.0272139	0.0039992	2.29444
10554	PTGER4	0.0211668	0.0205959	1.89484
10594	PTPRA	0.019518	0.0425915	1.63844
10657	PYCR3	0.0165774	0.0431914	1.40759
10709	RAB27B	0.0210894	0.0237952	1.75632
10826	RAP2B	0.019729	0.0213957	1.68328
10932	RBM8A	0.0171503	0.0343931	1.473
11001	RER1	0.0167634	0.0417916	1.51516
11116	RIIAD1	0.0193493	0.0205959	1.6434
11119	RILPL2	0.0199869	0.030194	1.68474
11137	RIOX2	0.0188915	0.0427914	1.63709
11141	RIPOR2	0.0217296	0.0141972	1.81269
11168	RNASEH2C	0.0179032	0.0417916	1.64513
11212	RNF181	0.0154194	0.0411918	1.45198
11259	ROBO1	0.019173	0.0319936	1.65847
11445	RRP7A	0.0220748	0.025195	1.87327
11667	SCPEP1	0.0179547	0.0421916	1.5327
11914	SH3BGRL3	0.0205247	0.0443911	1.74271
11930	SH3RF1	0.0182253	0.0305939	1.62606
12013	SLA	0.0248641	0.014997	2.09122
12317	SLIT1	0.0216148	0.0261948	1.84635
12337	SMAD2	0.0179559	0.0377924	1.55282
12357	SMARCD3	0.0202439	0.0479904	1.84874
12381	SMIM10L2A	0.0179464	0.0383923	1.56575
12394	SMIM29	0.0189324	0.0353929	1.62513
12523	SNX7	0.0199317	0.0443911	1.69118
12788	SSSCA1	0.0172958	0.0257948	1.51559
12791	SSTR1	0.023962	0.0171966	2.02538
12919	STUM	0.0220987	0.024795	1.85826
12960	SULF2	0.0225415	0.00779844	1.92768
12966	SUMF1	0.018615	0.0313937	1.56101
13058	SYT17	0.0229128	0.0189962	1.97847
13092	TAF10	0.0163374	0.0139972	1.48258
13198	TBCA	0.0168814	0.0419916	1.48328
13234	TCEA3	0.0200263	0.0277944	1.77744
13349	TFPT	0.0201455	0.039792	1.73616
13352	TG	0.0230863	0.0327934	2.09771
13429	TIMM10	0.0169419	0.0455909	1.47094
13442	TIMM8B	0.0218556	0.0079984	1.83192
13461	TKFC	0.0193936	0.024795	1.64789
13528	TMEFF2	0.0207711	0.0225955	1.81029
13582	TMEM158	0.0188408	0.0421916	1.65936
13583	TMEM159	0.0193868	0.034993	1.61368
13602	TMEM176A	0.0180891	0.0371926	1.55683
13603	TMEM176B	0.0182328	0.0289942	1.61283
13627	TMEM200A	0.0196566	0.0413917	1.69897
13634	TMEM208	0.0159557	0.0431914	1.37125
13670	TMEM256	0.0157937	0.044991	1.43711
13674	TMEM263	0.0214096	0.0285943	1.81228
13753	TMSB10	0.0220076	0.0287942	1.88548
13951	TRAPPC2L	0.0195269	0.0137972	1.6602
14206	TUBB2A	0.0199579	0.0363927	1.75425
14211	TUBB6	0.020777	0.0241952	1.75457
14213	TUBB8P12	0.0181528	0.0419916	1.57013
14254	TXNL4A	0.016744	0.04999	1.43527
14280	UBA52	0.0182371	0.0307938	1.54066
14387	UG0898H09	0.0212485	0.0167966	1.81554
14395	UHMK1	0.0216636	0.0421916	1.90243
14440	UQCC2	0.0177233	0.0177964	1.53275
14560	VAV1	0.0181513	0.0213957	1.51837
14748	WDR86	0.022977	0.0213957	1.92186
14785	WNT10B	0.0208624	0.0275945	1.77223
15160	ZNF226	0.0220748	0.0225955	1.92753
15476	ZNF706	0.0186907	0.0431914	1.65126

### Sheet: C9orf72 PLS1-
	genes	PLS1 weight	p values	vip
48	ABCC8	-0.0176024	0.039792	1.60439
341	AGO1	-0.0211837	0.0185963	1.84285
500	AMMECR1	-0.0184058	0.0265947	1.63098
535	ANK1	-0.0208223	0.0233953	1.80093
541	ANKH	-0.0204018	0.0273945	1.78674
604	ANKS6	-0.0164475	0.0325935	1.52794
806	ARID2	-0.016376	0.0353929	1.47547
900	ASB13	-0.021426	0.0235953	1.85272
1016	ATP2B2	-0.0198112	0.0333933	1.64815
1018	ATP2B3	-0.0210506	0.0379924	1.82294
1022	ATP4A	-0.0219878	0.020196	1.9261
1069	ATP8B2	-0.0187488	0.0407918	1.5775
1169	BAK1	-0.0163724	0.0435913	1.6248
1283	BICRAL	-0.0160555	0.039792	1.48538
1377	BRSK2	-0.0167109	0.04999	1.42137
1503	C19orf25	-0.0168082	0.0415917	1.46551
1729	CACNB4	-0.0196164	0.0287942	1.73969
1746	CADPS2	-0.0203775	0.0187962	1.69822
1946	CCDC177	-0.020223	0.0259948	1.71953
1968	CCDC57	-0.0190301	0.0169966	1.69158
2023	CCNB1IP1	-0.0197527	0.029994	1.83225
2132	CDADC1	-0.0179602	0.0339932	1.55114
2184	CDH7	-0.0201579	0.0277944	1.73692
2247	CEACAM19	-0.0179858	0.0237952	1.75494
2323	CEP95	-0.01952	0.0159968	1.74307
2437	CHRD	-0.017499	0.039992	1.53888
2507	CKMT1B	-0.0188872	0.0339932	1.60727
2551	CLGN	-0.0175708	0.0491902	1.58486
2647	CNOT6L	-0.0164355	0.0393921	1.44275
2660	CNST	-0.0179403	0.034793	1.53148
2717	COL5A1	-0.0244379	0.0387922	2.1339
2872	CREBRF	-0.0170375	0.0339932	1.55243
2873	CREBZF	-0.0190145	0.0239952	1.62885
3040	CUX1	-0.0249039	0.0181964	2.24899
3196	DCBLD2	-0.0178399	0.0459908	1.5006
3303	DENND1B	-0.0166492	0.0471906	1.67282
3411	DIS3	-0.0169717	0.0453909	1.48936
3413	DIS3L2	-0.019855	0.0193961	1.69947
3454	DMKN	-0.0266603	0.0103979	2.39915
3527	DND1	-0.0188649	0.0187962	1.63965
3596	DPY19L1P1	-0.0179372	0.0479904	1.74209
3598	DPY19L2P1	-0.0195108	0.0265947	1.61235
3827	EIF2A	-0.0206875	0.0143971	1.78619
3994	EPB41	-0.0211713	0.0179964	1.79625
4082	ERP44	-0.0179868	0.0329934	1.5732
4097	ESRRG	-0.0222957	0.0307938	1.94183
4325	FAM214A	-0.0162817	0.0483903	1.35386
4372	FAM71E1	-0.020524	0.0303939	1.75048
4432	FASTKD1	-0.0209272	0.0281944	1.77709
4449	FBN1	-0.0175115	0.0465907	1.72456
4483	FBXO32	-0.0193543	0.0475905	1.77875
4500	FBXO9	-0.0191716	0.0225955	1.66947
4646	FMN2	-0.0186605	0.04999	1.6743
4664	FNDC5	-0.0191561	0.0331934	1.60715
4976	GGA2	-0.016147	0.0481904	1.37574
5006	GIGYF1	-0.0172006	0.044791	1.59096
5040	GLCCI1	-0.0243091	0.00939812	2.05265
5052	GLIS1	-0.0200586	0.0305939	1.7639
5185	GPATCH8	-0.0162737	0.0485903	1.459
5194	GPCPD1	-0.0242392	0.00939812	2.05255
5391	GTF3C3	-0.0169209	0.0357928	1.44437
5404	GUCA2B	-0.0194891	0.0469906	1.67471
5621	HIST1H1D	-0.0198011	0.0407918	1.78522
5793	HPS1	-0.0165011	0.0495901	1.42004
5811	HS3ST1	-0.0226836	0.0165967	1.91957
5930	IDS	-0.0249324	0.00519896	2.23959
5937	IFFO1	-0.0203686	0.0383923	1.82664
5965	IFNLR1	-0.0218245	0.0135973	1.80626
5990	IGFALS	-0.0191329	0.0111978	1.93776
6002	IGLL1	-0.0165362	0.0359928	1.39481
6003	IGLL3P	-0.0160312	0.0493901	1.3584
6127	INTS4P1	-0.0185956	0.0263947	1.55433
6151	IPW	-0.018603	0.0493901	1.64645
6276	JDP2	-0.0209821	0.039792	1.79444
6280	JMJD1C	-0.0168867	0.0389922	1.63468
6346	KCNAB3	-0.0216573	0.0321936	1.87149
6351	KCNC3	-0.0206745	0.0309938	1.77622
6576	KLF9	-0.0208052	0.0457908	1.79443
6744	L2HGDH	-0.0204261	0.0155969	1.79113
6753	LAG3	-0.0241878	0.035193	2.09184
6919	LIN9	-0.018441	0.0391922	1.55246
6952	LINC00599	-0.0196483	0.0135973	1.75376
7032	LINC01637	-0.0209234	0.0175965	1.80683
7148	LOC100506124	-0.0200535	0.0209958	1.71563
7346	LPCAT4	-0.0169547	0.0495901	1.46327
7355	LRCH1	-0.0177531	0.0405919	1.55997
7381	LRPAP1	-0.0210352	0.0235953	1.83283
7402	LRRC37A4P	-0.019134	0.0369926	1.64315
7407	LRRC4	-0.0179612	0.0333933	1.69393
7414	LRRC49	-0.0191154	0.0395921	1.72958
7525	LYSMD4	-0.0211008	0.0173965	1.77105
7533	LZTS3	-0.0158694	0.0353929	1.53536
7570	MAGI2.AS3	-0.0207805	0.0185963	1.75319
7636	MAP3K6	-0.0178176	0.0337932	1.59215
7740	MC1R	-0.0184931	0.0435913	1.7452
7773	MCTS1	-0.0182081	0.0281944	1.68953
7991	MIR29B2CHG	-0.0235358	0.00159968	1.96667
8013	MKNK2	-0.0184436	0.0253949	1.53778
8153	MROH8	-0.0173647	0.0363927	1.62411
8286	MTCL1	-0.0177205	0.0445911	1.66311
8324	MTPAP	-0.0181662	0.035193	1.59204
8335	MTUS2	-0.0170159	0.0479904	1.60438
8573	NCOA3	-0.0229273	0.00359928	1.89926
8670	NEIL1	-0.0170026	0.0477904	1.50853
8805	NKX6.3	-0.0198488	0.0203959	1.66881
8887	NOXO1	-0.0222153	0.0331934	2.00654
8940	NR2C1	-0.0188267	0.0333933	1.67014
8949	NR3C1	-0.0199426	0.0283943	1.82118
9017	NT5M	-0.0191938	0.0445911	1.70047
9249	OSBP2	-0.0191565	0.0395921	1.64964
9256	OSBPL6	-0.0191701	0.0213957	1.6757
9288	OVGP1	-0.0184659	0.0213957	1.55482
9777	PIAS2	-0.0168857	0.0453909	1.45539
9825	PIM1	-0.0158525	0.0427914	1.36972
9952	PLEKHH3	-0.018721	0.0353929	1.60111
10145	POU2F2	-0.0173635	0.0471906	1.57718
10151	POU6F1	-0.0205008	0.0207958	1.80448
10185	PPIG	-0.012274	0.0471906	1.16178
10333	PRIM1	-0.0169779	0.0373925	1.70884
10385	PRO1804	-0.0193425	0.0371926	1.66439
10903	RBM14	-0.0158077	0.0339932	1.44
11159	RMND5A	-0.0164012	0.039792	1.38423
11271	RORA	-0.0222054	0.0229954	1.85293
11289	RPGR	-0.0184825	0.0423915	1.57072
11405	RPS6KA3	-0.0200955	0.0141972	1.74854
11650	SCN1B	-0.0249094	0.0363927	2.16613
11731	SEC31B	-0.0177154	0.04999	1.7129
11738	SECISBP2	-0.0213051	0.0167966	1.84424
11777	SEMA7A	-0.0223214	0.0287942	1.9151
11830	SERTAD4.AS1	-0.0199853	0.044791	1.77032
11837	SETBP1	-0.0188177	0.035193	1.84323
11847	SETDB1	-0.0178108	0.0211958	1.5759
11888	SGIP1	-0.0187743	0.034993	1.71345
12045	SLC16A7	-0.0188919	0.0321936	1.58625
12114	SLC25A37	-0.0213132	0.0183963	1.79855
12218	SLC39A13	-0.0185881	0.045191	1.64921
12451	SNHG14	-0.0197632	0.0191962	1.66001
12593	SPAG4	-0.0189492	0.0383923	1.70214
12779	SSH3	-0.01742	0.0243951	1.59965
12809	ST3GAL6	-0.0208987	0.0427914	1.84153
12846	STARD5	-0.0198853	0.0195961	1.72658
12955	SUGP2	-0.0213123	0.0105979	1.83219
13014	SYCP2	-0.0248041	0.00319936	2.05468
13031	SYNE4	-0.0192303	0.039992	1.64572
13053	SYT12	-0.0192441	0.0289942	1.74238
13072	SZT2	-0.0166634	0.0343931	1.49481
13099	TAF1C	-0.016356	0.0307938	1.48779
13145	TAS2R14	-0.0168412	0.0477904	1.45876
13370	THAP10	-0.0193489	0.0425915	1.69276
13468	TLE2	-0.0171172	0.0371926	1.59428
13562	TMEM132E	-0.0210538	0.0419916	1.82681
13571	TMEM145	-0.0191724	0.0217956	1.63668
13726	TMEM86B	-0.0212627	0.00959808	1.89963
13786	TNFRSF25	-0.0189896	0.0261948	1.6519
13942	TRANK1	-0.0193294	0.0479904	1.81844
14056	TRPC3	-0.0214536	0.0241952	1.82829
14162	TTC39B	-0.0186831	0.0213957	1.5816
14214	TUBD1	-0.0197571	0.0211958	1.73927
14288	UBAP1L	-0.018105	0.0205959	1.68347
14324	UBE2QL1	-0.0185637	0.0469906	1.62576
14379	UCP3	-0.0193015	0.0215957	1.63442
14436	UPP1	-0.0228589	0.00759848	1.94204
14458	URM1	-0.0210016	0.0219956	1.78016
14750	WDR90	-0.0187513	0.0267946	1.68005
14822	XKR6	-0.0224707	0.00839832	1.95965
14897	ZADH2	-0.0236321	0.0157968	1.99785
14904	ZBED5	-0.0181344	0.0369926	1.63279
14919	ZBTB21	-0.019224	0.0369926	1.72905
15069	ZIM2	-0.0207308	0.0391922	1.84307
15174	ZNF250	-0.0165323	0.0265947	1.50099
15187	ZNF268	-0.0187291	0.0487902	1.70407
15224	ZNF333	-0.0162411	0.0379924	1.44467
15258	ZNF398	-0.0188253	0.024795	1.764
15334	ZNF519	-0.0174859	0.0331934	1.53879
15488	ZNF718	-0.0169164	0.0367926	1.56315

### Sheet: GRN PLS1+
	genes	PLS1 weight	p values	vip
254	ADCYAP1R1	0.0177134	0.0363927	1.78211
280	ADIRF	0.0195176	0.0209958	1.96748
386	AK4	0.0163598	0.04999	1.62099
416	AKR7L	0.0159886	0.0471906	1.64902
442	ALDH9A1	0.0161861	0.0425915	1.63869
461	ALKAL2	0.0207364	0.0391922	2.14256
710	APTR	0.0159146	0.0483903	1.73842
749	ARHGAP18	0.0166266	0.0431914	1.72523
776	ARHGAP6	0.0247654	0.0137972	2.67231
1425	C10orf105	0.0168122	0.0485903	1.7456
1463	C12orf75	0.0217816	0.0111978	2.19537
1637	C6orf118	0.0170653	0.0441912	1.69396
1741	CADM1	0.0192076	0.0291942	1.92919
1990	CCDC85C	0.0198259	0.0357928	1.97927
1997	CCDC90B	0.0160356	0.04979	1.60686
2086	CD24	0.0224585	0.015197	2.39405
2287	CENPVL3	0.0204401	0.0307938	2.15207
2358	CFD	0.0211611	0.0281944	2.14026
2365	CFLAR	0.0191255	0.0321936	2.15107
2446	CHRNA3	0.0248011	0.0311938	2.79539
2686	COCH	0.0239406	0.0111978	2.41082
2827	CPNE3	0.0176788	0.0167966	1.83219
3159	DAPL1	0.019471	0.0487902	1.99243
3232	DDAH2	0.0198633	0.0463907	2.01606
3324	DERL1	0.0174317	0.0317936	1.78088
3408	DIRAS3	0.0194934	0.0327934	2.01337
3470	DNAH12	0.0157839	0.0445911	1.60143
3479	DNAJA4	0.0165051	0.0493901	1.63448
3494	DNAJC12	0.0200701	0.029794	2.08004
3753	EDNRB	0.0190867	0.0483903	1.91596
4041	ERBB2	0.0168491	0.0389922	1.66816
4070	ERICH6.AS1	0.0192361	0.0327934	1.99761
4188	FABP7	0.0208424	0.0461908	2.13672
4220	FAM117A	0.0191606	0.0389922	1.9806
4235	FAM129B	0.0164918	0.0461908	1.64612
4284	FAM181A	0.0191501	0.0319936	1.96991
4299	FAM196A	0.021092	0.0323935	2.41376
4446	FBLN2	0.015292	0.0369926	1.76413
4535	FERMT2	0.0197767	0.0125975	1.99045
4600	FKBP14	0.0181447	0.0407918	1.86428
4657	FNBP1L	0.0185235	0.0403919	1.87467
4672	FOLR1	0.0175354	0.0315937	1.90995
5061	GLRA2	0.0211583	0.0353929	2.13723
5075	GLUD1	0.0169996	0.0317936	1.71373
5076	GLUD2	0.0172879	0.0387922	1.72781
5114	GNG10	0.0210144	0.00939812	2.07975
5118	GNG2	0.0191919	0.0291942	1.93942
5120	GNG4	0.0225756	0.0333933	2.28427
5191	GPC4	0.0195802	0.0305939	2.01084
5197	GPD2	0.0198972	0.0233953	1.97075
5299	GRIA1	0.0188692	0.0291942	1.91256
5569	HES5	0.0187638	0.04999	1.86984
5579	HEYL	0.0200745	0.0365927	2.10136
5583	HGH1	0.0164654	0.0429914	1.67011
5942	IFI27L2	0.0186434	0.0465907	1.9083
6027	IL13RA2	0.0236015	0.0113977	2.3991
6135	INTU	0.0177303	0.0345931	1.76909
6430	KCTD4	0.0211145	0.04979	2.11535
6586	KLHL1	0.022367	0.0253949	2.62552
7050	LINC02076	0.0177277	0.0241952	1.87577
7114	LOC100129291	0.0196097	0.0437912	2.06675
7147	LOC100506100	0.0190669	0.0335933	1.90221
7163	LOC100507516	0.0174501	0.0429914	1.74367
7336	LOXL1	0.0186793	0.0495901	1.92999
7356	LRCH2	0.0179966	0.0457908	1.83277
7400	LRRC36	0.0201606	0.0433913	2.0209
7418	LRRC56	0.0221889	0.0121976	2.23901
7492	LUZP2	0.022921	0.0117976	2.29781
7508	LYPD1	0.0175932	0.0405919	1.82433
7516	LYPLAL1	0.0175614	0.0391922	1.73884
7541	MACROD2	0.0165598	0.0487902	1.67888
7651	MAPK1	0.0187306	0.0265947	1.86729
7663	MAPK8IP1	0.0158414	0.039792	1.57601
7992	MIR4435.2HG	0.0161549	0.0445911	1.94414
8043	MMD	0.0212674	0.0307938	2.22987
8064	MOB3A	0.015285	0.0457908	1.59206
8546	NCAM1	0.0165682	0.0465907	1.66931
8785	NKAIN4	0.0240973	0.00339932	2.41852
8946	NR2F2	0.02069	0.0495901	2.3456
9033	NTSR2	0.0186811	0.0367926	1.87111
9093	NUPR1	0.0217124	0.0167966	2.14963
9266	OST4	0.0181793	0.0281944	1.86722
9300	OXTR	0.0164881	0.0461908	1.69874
9364	PALMD	0.0202228	0.0163967	2.08672
9462	PCDH15	0.0161003	0.0205959	1.60249
9523	PCOLCE2	0.0217704	0.0271946	2.59102
9592	PDIA3	0.0153093	0.04999	1.58846
9593	PDIA3P1	0.0170478	0.0193961	1.7745
9605	PDLIM5	0.018611	0.0211958	1.91412
9621	PDYN	0.0202401	0.0357928	2.29224
9629	PEA15	0.0215534	0.0381924	2.21945
9637	PEG10	0.0189158	0.0471906	2.04662
9693	PGAP1	0.0207867	0.0269946	2.05956
9834	PINLYP	0.0170726	0.0379924	1.68999
9998	PLXDC2	0.0179661	0.0379924	1.82649
10132	PON3	0.0184323	0.0277944	1.8242
10206	PPM1N	0.0186106	0.0395921	1.87437
10365	PRKG1	0.0191662	0.0465907	2.1033
10456	PRSS35	0.0243702	0.0387922	2.48933
10594	PTPRA	0.0206149	0.0277944	2.10132
10610	PTPRR	0.0191617	0.0423915	1.97695
11097	RHOC	0.0168713	0.029994	1.68041
11141	RIPOR2	0.0200954	0.0409918	2.09317
11166	RNASEH2A	0.0174348	0.0389922	1.72559
11359	RPN2	0.0221896	0.0121976	2.46647
11523	RYR1	0.0178456	0.0495901	1.79536
11525	RYR3	0.0173687	0.0471906	1.71865
11527	S100A10	0.0250644	0.0111978	2.71785
11659	SCN9A	0.0264426	0.00239952	2.6606
11765	SEMA4A	0.0195334	0.029994	2.23834
11866	SFMBT2	0.0176815	0.0481904	1.75272
12013	SLA	0.0250175	0.0113977	2.52452
12153	SLC2A10	0.0165474	0.0383923	1.66541
12164	SLC30A10	0.0177865	0.039792	1.81272
12250	SLC4A3	0.0175415	0.0379924	1.80812
12319	SLIT3	0.0190288	0.0471906	1.89532
12357	SMARCD3	0.0215957	0.0213957	2.19318
12924	STX17.AS1	0.0184291	0.0491902	1.88296
13445	TIMP1	0.0171791	0.0393921	1.79829
13446	TIMP2	0.0177558	0.0231954	1.78112
13449	TINCR	0.0220223	0.0415917	2.29103
13461	TKFC	0.0198006	0.0189962	2.04961
13529	TMEM100	0.0161643	0.0491902	1.86167
13627	TMEM200A	0.0199978	0.0375925	2.0951
14106	TSPAN18	0.0199643	0.0379924	2.0607
14371	UCHL3	0.0213841	0.020196	2.1708
14420	UNC5B.AS1	0.0225866	0.0327934	2.26142
14697	WDR1	0.0169086	0.0469906	1.7401
14794	WNT7B	0.0174467	0.0493901	1.85373
14806	WWC1	0.0146622	0.0375925	1.45687
14964	ZC3HAV1	0.0184532	0.0245951	1.82971
14970	ZCCHC12	0.0224788	0.0313937	2.24863
14973	ZCCHC18	0.0216353	0.0327934	2.1822
15576	ZNF883	0.0173047	0.0431914	1.71373

### Sheet: GRN PLS1-
	genes	PLS1 weight	p values	vip
87	ABLIM2	-0.0231106	0.0133973	2.3499
93	ABTB1	-0.0218753	0.00519896	2.20789
152	ACSL3	-0.0156411	0.0295941	1.58067
178	ACTR1B	-0.0194092	0.019996	1.92925
208	ADAM22	-0.0190417	0.019996	1.90404
209	ADAM23	-0.0236084	0.0139972	2.35707
291	ADPRHL1	-0.0251369	0.015197	2.67978
310	AFAP1L1	-0.0196263	0.019796	2.101
322	AFTPH	-0.0172009	0.0325935	1.78463
430	ALDH1A3	-0.0245476	0.0179964	2.43236
492	AMER1	-0.0178297	0.034993	1.80964
541	ANKH	-0.0205818	0.0303939	2.09195
570	ANKRD24	-0.0204075	0.0259948	2.06935
580	ANKRD34C	-0.0208019	0.0127974	2.0624
611	ANO5	-0.0210161	0.029794	2.19108
695	APOL2	-0.0225091	0.0105979	2.25218
726	ARC	-0.0186703	0.0211958	1.84917
757	ARHGAP26	-0.0208516	0.0281944	2.29957
777	ARHGAP9	-0.0215428	0.0267946	2.14628
788	ARHGEF17	-0.0174433	0.04999	1.73129
831	ARL5B	-0.0181501	0.014997	1.80631
846	ARMC8	-0.0178799	0.0179964	1.85631
900	ASB13	-0.0227529	0.00939812	2.30886
917	ASGR1	-0.0159578	0.0439912	1.6204
962	ATF4	-0.0169114	0.0389922	1.68398
1006	ATP1A1	-0.0171612	0.0495901	1.76353
1022	ATP4A	-0.0206312	0.0407918	2.08486
1080	ATRNL1	-0.0246338	0.00559888	2.44856
1105	AVPI1	-0.0191125	0.0269946	1.97917
1161	BAG5	-0.0153338	0.0433913	1.6407
1226	BCL2L2	-0.0165121	0.0421916	1.70996
1274	BHLHE40	-0.0192554	0.0269946	1.91301
1281	BICDL2	-0.0220773	0.0281944	2.23507
1530	C1RL	-0.0195823	0.0225955	1.961
1566	C20orf196	-0.0138788	0.0441912	1.66929
1609	C3orf18	-0.0196858	0.00959808	1.95005
1636	C6orf106	-0.0218854	0.0163967	2.30682
1706	CABP1	-0.0257614	0.00819836	2.55
1724	CACNA2D2	-0.0181084	0.0213957	1.81438
1731	CACNG2	-0.0196246	0.0107978	2.08708
1778	CAMKK2	-0.0243034	0.0059988	2.64311
1785	CAMTA1	-0.0196794	0.0139972	1.97374
1962	CCDC39	-0.0213349	0.0291942	2.13082
2037	CCNI	-0.0237352	0.00659868	2.35387
2130	CD99L2	-0.0239392	0.00659868	2.41502
2164	CDCA5	-0.018612	0.0465907	2.18973
2219	CDKL1	-0.0240813	0.020196	2.53392
2239	CDS1	-0.0198134	0.0433913	2.06014
2262	CELF2	-0.0217523	0.019796	2.15236
2380	CHAF1A	-0.0207054	0.0283943	2.17234
2407	CHGA	-0.0224775	0.010198	2.24707
2416	CHML	-0.0243536	0.00519896	2.50217
2427	CHN1	-0.0189815	0.0293941	2.06245
2445	CHRNA2	-0.0184304	0.0375925	1.87145
2496	CIT	-0.0185185	0.044991	1.85055
2498	CITED2	-0.0205039	0.0079984	2.06037
2783	CORO2A	-0.018497	0.0157968	1.90056
2785	CORO6	-0.0208199	0.0237952	2.065
2990	CTIF	-0.0181564	0.0373925	1.81908
3106	CYP2E1	-0.0181475	0.0273945	1.98421
3205	DCLRE1A	-0.0183762	0.0279944	1.82132
3319	DEPDC5	-0.018873	0.0171966	1.95294
3330	DEXI	-0.0208119	0.0193961	2.06663
3382	DHX35	-0.0200017	0.0239952	1.99329
3406	DIRAS1	-0.0244042	0.00619876	2.49192
3454	DMKN	-0.0246646	0.0263947	2.53786
3592	DPP8	-0.0200928	0.0183963	2.00153
3791	EFNA5	-0.0216943	0.0169966	2.16745
3812	EHD2	-0.0185829	0.0409918	1.89407
3860	EIF4E1B	-0.0232899	0.0111978	2.31382
3861	EIF4E2	-0.0196869	0.0483903	1.9816
3870	EIF5	-0.0180036	0.0223955	1.7894
3872	EIF5A2	-0.0237991	0.00939812	2.35576
3883	ELAVL4	-0.0221466	0.014797	2.32682
3897	ELMO3	-0.0228238	0.0257948	2.2751
4020	EPHB6	-0.0241753	0.0131974	2.43974
4024	EPHX4	-0.02189	0.0115977	2.29639
4029	EPN3	-0.0253742	0.0171966	2.52618
4116	ETV6	-0.0210137	0.0367926	2.11236
4237	FAM131B	-0.0195594	0.0205959	1.93973
4264	FAM162B	-0.0250372	0.0343931	2.83234
4329	FAM217B	-0.0231544	0.00919816	2.32928
4361	FAM49B	-0.0202954	0.0229954	2.03749
4378	FAM78A	-0.0218185	0.0185963	2.24903
4379	FAM78B	-0.0183216	0.0461908	1.83038
4435	FASTKD5	-0.0217959	0.00459908	2.22976
4448	FBLN7	-0.0247273	0.0069986	2.47495
4483	FBXO32	-0.019775	0.0469906	2.05055
4484	FBXO33	-0.0258953	0.0039992	2.58541
4536	FES	-0.0241424	0.0157968	2.40526
4562	FGF9	-0.022832	0.0069986	2.2798
4577	FHL2	-0.0164487	0.0425915	1.87755
4645	FMN1	-0.0265698	0.00259948	2.6981
4663	FNDC4	-0.0203936	0.0265947	2.06575
4826	GABRA1	-0.0219426	0.0059988	2.2582
4829	GABRA4	-0.0145142	0.0479904	1.56483
4834	GABRD	-0.0181793	0.0169966	1.81626
4837	GABRG2	-0.0191881	0.0153969	1.97014
4971	GFRA2	-0.0199782	0.0381924	1.98646
5032	GK	-0.0178252	0.0377924	1.79731
5040	GLCCI1	-0.0225623	0.0241952	2.31789
5049	GLIPR1	-0.0232342	0.0235953	2.37631
5069	GLS2	-0.0179464	0.0457908	1.91296
5105	GNAS	-0.018645	0.0477904	1.87043
5161	GON4L	-0.0166949	0.0321936	1.78073
5163	GOPC	-0.0155081	0.0307938	1.57383
5177	GPAT3	-0.0234105	0.0335933	2.42664
5194	GPCPD1	-0.0264749	0.00179964	2.66291
5232	GPR158	-0.0226756	0.00519896	2.27314
5233	GPR161	-0.0207244	0.0323935	2.07153
5311	GRIN2A	-0.0253521	0.00059988	2.54724
5367	GSTT1	-0.0198926	0.0483903	2.01379
5450	HACL1	-0.0179096	0.0361928	1.88252
5455	HAGHL	-0.0167145	0.0355929	1.66821
5463	HAPLN4	-0.0310304	0.00119976	3.12641
5498	HCN1	-0.0224928	0.010198	2.24026
5538	HECA	-0.0216163	0.0223955	2.2206
5543	HECW1	-0.0201155	0.0223955	2.07036
5575	HEXIM1	-0.02152	0.0137972	2.17698
5675	HIVEP2	-0.0170658	0.0381924	1.69342
5764	HNRNPUL2	-0.0238655	0.00419916	2.50682
5799	HR	-0.0254162	0.00459908	2.53905
5816	HS6ST1	-0.0173383	0.0455909	2.06129
5873	HTR1F	-0.0242057	0.0079984	2.40384
5930	IDS	-0.023388	0.0117976	2.3704
5935	IER5	-0.0230368	0.0127974	2.31233
5936	IER5L	-0.0220605	0.00759848	2.32037
5937	IFFO1	-0.022215	0.0135973	2.24342
5991	IGFBP2	-0.0226447	0.0327934	2.25362
6080	INA	-0.0202551	0.0185963	2.01495
6140	IPCEF1	-0.0206496	0.0289942	2.26939
6182	IRS1	-0.0162435	0.0379924	1.60776
6239	ITPK1	-0.0197794	0.0273945	2.14334
6243	ITPR1	-0.0203329	0.0165967	2.02749
6276	JDP2	-0.0219014	0.030194	2.20564
6303	KALRN	-0.0192282	0.0219956	1.91838
6340	KCNA2	-0.0267194	0.00079984	2.65073
6347	KCNB1	-0.020827	0.0217956	2.11218
6349	KCNC1	-0.0254018	0.010198	2.54294
6351	KCNC3	-0.0202359	0.0413917	2.07814
6374	KCNJ11	-0.0154112	0.0439912	1.54306
6408	KCNQ5	-0.0240332	0.00959808	2.48239
6409	KCNS1	-0.0316157	0.00219956	3.16572
6410	KCNS2	-0.0245846	0.00619876	2.51984
6435	KCTD9	-0.0229314	0.015197	2.27303
6487	KIAA1107	-0.0201846	0.00879824	2.02894
6556	KITLG	-0.0185476	0.0493901	1.98801
6564	KLF12	-0.0224742	0.0187962	2.23138
6576	KLF9	-0.0255548	0.00259948	2.54477
6739	KYAT1	-0.0190784	0.020196	1.90389
6765	LAMB3	-0.0221981	0.0333933	2.61846
6782	LAPTM4B	-0.0187892	0.0387922	1.88352
6940	LINC00473	-0.0202718	0.030194	2.14438
6947	LINC00515	-0.0198763	0.014997	1.9709
6966	LINC00680	-0.0171809	0.0453909	1.87001
7032	LINC01637	-0.0206011	0.019796	2.08568
7152	LOC100506388	-0.0186689	0.0361928	1.85879
7264	LOC407835	-0.0160792	0.0313937	1.68462
7355	LRCH1	-0.0208075	0.0069986	2.07833
7381	LRPAP1	-0.0204881	0.0341932	2.12717
7475	LTB	-0.017641	0.0409918	1.84947
7491	LUZP1	-0.0201195	0.0363927	2.08165
7494	LY6D	-0.0233456	0.0175965	2.40087
7507	LYNX1	-0.0196603	0.0463907	2.08572
7511	LYPD5	-0.0219865	0.0125975	2.18593
7553	MAFB	-0.0195429	0.0363927	1.97656
7627	MAP3K13	-0.0204572	0.00659868	2.02902
7652	MAPK10	-0.0260903	0.0019996	2.64357
7655	MAPK13	-0.0191689	0.0419916	2.41275
7693	MARF1	-0.0259689	0.0079984	2.88202
7706	MAST4	-0.020446	0.0237952	2.0379
7709	MAT2B	-0.0207336	0.0079984	2.07147
7766	MCOLN1	-0.0162486	0.04999	1.73966
7870	METTL21A	-0.016794	0.0453909	1.79557
7957	MICU3	-0.0200105	0.0165967	1.98069
7991	MIR29B2CHG	-0.0224637	0.0059988	2.28806
7995	MIR600HG	-0.0217606	0.010198	2.15858
8018	MKX	-0.0265302	0.0129974	2.7414
8063	MOB2	-0.0174035	0.0371926	1.74945
8112	MPP1	-0.024176	0.00739852	2.39611
8286	MTCL1	-0.020803	0.00839832	2.06086
8370	MYADML2	-0.0172536	0.0433913	1.76389
8397	MYH7B	-0.0233908	0.0069986	2.31706
8415	MYO15A	-0.0250791	0.00319936	2.59906
8491	NAGPA	-0.0211048	0.0135973	2.11811
8503	NAP1L1	-0.0182735	0.0265947	1.94488
8504	NAP1L2	-0.0186583	0.0079984	1.93063
8511	NAPEPLD	-0.0190516	0.0323935	1.99653
8525	NAT8L	-0.0246548	0.0105979	2.4525
8560	NCEH1	-0.0181602	0.0313937	1.84521
8568	NCKIPSD	-0.0149306	0.0483903	1.48745
8666	NEFH	-0.0261137	0.024795	2.59633
8726	NFIC	-0.0214722	0.0363927	2.17641
8746	NGEF	-0.0238356	0.0115977	2.55237
8771	NIPAL2	-0.0261232	0.0069986	2.5893
8796	NKX1.2	-0.0223928	0.0213957	2.22132
8813	NLN	-0.0182131	0.0257948	2.06423
8874	NOS2	-0.0256937	0.0211958	2.76767
8884	NOVA1	-0.0195457	0.009998	2.03761
8949	NR3C1	-0.0239463	0.00319936	2.41197
8950	NR3C2	-0.018343	0.0467906	1.87644
8964	NREP	-0.0205391	0.0169966	2.05805
8976	NRN1	-0.0186735	0.0421916	1.981
9017	NT5M	-0.0206989	0.0189962	2.11025
9025	NTN4	-0.0209425	0.0223955	2.33138
9034	NUAK1	-0.0243354	0.0105979	2.70737
9059	NUDT22	-0.0189848	0.0465907	1.90487
9140	OGDHL	-0.0182476	0.0275945	1.80803
9164	ONECUT2	-0.02645	0.0207958	2.77007
9171	OPN3	-0.0261224	0.00659868	2.97065
9199	OR2L13	-0.0173643	0.0321936	1.77282
9252	OSBPL1A	-0.0202361	0.0293941	2.02296
9269	OSTF1	-0.0230072	0.0343931	2.6529
9305	P2RX6	-0.022159	0.0419916	2.19484
9346	PAG1	-0.0175594	0.0419916	1.77907
9502	PCGF1	-0.0165756	0.0489902	1.69192
9519	PCNX2	-0.0166078	0.0473905	1.65377
9528	PCSK1	-0.0243417	0.0105979	2.42673
9607	PDP1	-0.0185171	0.0359928	1.83623
9614	PDS5B	-0.0165448	0.0353929	1.64452
9642	PELI3	-0.0262341	0.00419916	2.62134
9819	PIK3R1	-0.0184656	0.044991	2.53981
9868	PKDCC	-0.0175971	0.0285943	1.84344
9877	PKNOX2	-0.0226461	0.0181964	2.25432
9908	PLCB1	-0.0240258	0.00479904	2.46951
9930	PLEKHA1	-0.0194385	0.0331934	2.3564
9935	PLEKHA6	-0.0209624	0.0103979	2.11747
9985	PLPP7	-0.0202741	0.0129974	2.08905
9997	PLXDC1	-0.0280541	0.00079984	2.78427
10033	PNKD	-0.0198189	0.0483903	2.03758
10035	PNLDC1	-0.0244487	0.0143971	2.86017
10151	POU6F1	-0.0207978	0.014997	2.09411
10152	POU6F2	-0.0217354	0.0217956	2.17176
10160	PPARGC1A	-0.0195453	0.0465907	2.025
10183	PPIEL	-0.016526	0.0471906	1.65943
10195	PPM1A	-0.0159312	0.0219956	1.6495
10204	PPM1L	-0.0179496	0.0381924	1.89292
10210	PPP1CB	-0.017226	0.024995	1.80366
10264	PPP3CA	-0.019572	0.0171966	2.05493
10292	PRAG1	-0.0224602	0.0119976	2.36151
10298	PRC1	-0.0181727	0.04999	1.87511
10323	PREP	-0.0226895	0.0089982	2.30396
10381	PRMT7	-0.0192951	0.0315937	1.91737
10445	PRRT3	-0.0183989	0.0283943	1.82408
10450	PRSS16	-0.0250228	0.00179964	2.56726
10636	PVALB	-0.0288535	0.00159968	2.86433
10723	RAB37	-0.0200279	0.0395921	2.00594
10756	RABEPK	-0.0185444	0.0319936	2.03531
10759	RABGEF1	-0.0162602	0.020196	1.61709
10783	RAD54B	-0.0229544	0.00839832	2.29578
10840	RARB	-0.0212545	0.0287942	2.33555
10862	RASGRP2	-0.0201582	0.024795	2.19155
10893	RBFOX1	-0.0198535	0.0203959	2.04966
10895	RBFOX3	-0.0172474	0.0345931	1.73897
10992	RELL2	-0.0242605	0.00819836	2.42716
11007	RET	-0.0184075	0.0477904	1.89915
11031	RFPL2	-0.0255659	0.00539892	2.54399
11032	RFPL3	-0.0166987	0.0461908	1.72206
11072	RGS6	-0.0209673	0.0259948	2.11259
11085	RHBDL3	-0.0252032	0.0129974	2.51125
11117	RILP	-0.0226469	0.0241952	2.28892
11125	RIMS3	-0.0206474	0.0313937	2.24977
11230	RNF220	-0.0187364	0.0241952	2.16037
11291	RPH3A	-0.0185071	0.0361928	2.00987
11405	RPS6KA3	-0.017916	0.0479904	1.81479
11409	RPS6KB1	-0.0152869	0.0437912	1.52038
11477	RTKN2	-0.0263972	0.0059988	2.70196
11590	SAT2	-0.0174253	0.0433913	1.72479
11604	SBNO1	-0.0159766	0.0493901	1.5852
11649	SCN1A	-0.0263975	0.004999	2.62576
11650	SCN1B	-0.0290537	0.00259948	2.90004
11658	SCN8A	-0.0197081	0.0175965	2.05974
11673	SCRT1	-0.023671	0.0105979	2.40194
11777	SEMA7A	-0.022332	0.0319936	2.28289
11829	SERTAD4	-0.0249222	0.00279944	2.47394
11830	SERTAD4.AS1	-0.0212195	0.0307938	2.128
11888	SGIP1	-0.0205359	0.0141972	2.04435
11944	SHD	-0.0318943	0.00059988	3.1941
11962	SHROOM2	-0.020125	0.0183963	2.00423
11989	SIPA1L2	-0.0172301	0.0415917	1.75116
12007	SKIDA1	-0.02332	0.00379924	2.31073
12026	SLC12A5	-0.0169607	0.040192	1.71143
12045	SLC16A7	-0.0187992	0.0283943	1.94008
12066	SLC20A1	-0.0149502	0.0369926	1.73995
12084	SLC24A2	-0.0257116	0.00679864	2.54513
12091	SLC25A12	-0.0199039	0.030194	1.99595
12110	SLC25A32	-0.0157092	0.0495901	1.56794
12184	SLC35C1	-0.016444	0.0391922	1.62856
12218	SLC39A13	-0.0186258	0.04999	1.89715
12219	SLC39A14	-0.0197241	0.0185963	2.0372
12240	SLC45A4	-0.0203628	0.0143971	2.09078
12309	SLCO4A1	-0.0250403	0.004999	2.49384
12359	SMC1A	-0.0176869	0.0319936	1.91031
12429	SNAP25	-0.0207649	0.0107978	2.11053
12539	SOHLH1	-0.026767	0.00639872	2.74407
12548	SORL1	-0.0258304	0.00359928	2.65698
12554	SOWAHB	-0.0206166	0.0291942	2.41428
12593	SPAG4	-0.0195705	0.0379924	1.96571
12705	SPTSSB	-0.0242376	0.00579884	2.4098
12711	SRA1	-0.0185846	0.0215957	1.84187
12740	SRPK1	-0.0200703	0.0191962	2.00505
12765	SRXN1	-0.0180048	0.0375925	1.9097
12797	SSX2IP	-0.016483	0.0473905	1.68665
12806	ST3GAL3	-0.0163223	0.0291942	1.68718
12822	ST8SIA1	-0.0202756	0.0237952	2.01106
12826	ST8SIA5	-0.018292	0.045191	1.88999
12828	STAC2	-0.0231012	0.029794	2.29543
12838	STAMBPL1	-0.0196561	0.0323935	1.99297
12846	STARD5	-0.0196575	0.0213957	1.98348
12854	STAT4	-0.0285135	0.00559888	3.03543
12859	STAU2	-0.0228378	0.00839832	2.28464
12864	STEAP2	-0.0258949	0.00519896	2.80625
12904	STPG1	-0.0188584	0.0207958	1.87666
12909	STRBP	-0.0195803	0.0413917	1.9615
12912	STRN	-0.0173993	0.0315937	1.74948
12927	STX19	-0.0249508	0.00939812	2.78812
12941	STXBP5L	-0.0196873	0.0245951	2.00212
12991	SUSD5	-0.019799	0.0227954	2.17686
13053	SYT12	-0.0210201	0.0163967	2.0851
13192	TBC1D4	-0.0169009	0.0467906	1.6849
13257	TCF7L2	-0.0215886	0.0211958	2.21375
13318	TESPA1	-0.0285569	0.0173965	3.27108
13327	TEX29	-0.0294275	0.0185963	3.34659
13333	TFAM	-0.0192179	0.0277944	1.93389
13370	THAP10	-0.0205159	0.0245951	2.11485
13389	THEM6	-0.0157451	0.0493901	1.58652
13416	TIAM2	-0.0211406	0.0225955	2.13352
13417	TICAM1	-0.0200068	0.0177964	2.02542
13423	TIGD3	-0.0170856	0.0311938	1.71056
13644	TMEM223	-0.0173794	0.0457908	1.72615
13678	TMEM268	-0.0192313	0.0367926	1.97632
13686	TMEM38A	-0.0198309	0.0283943	1.98845
13724	TMEM81	-0.023233	0.0039992	2.31969
13726	TMEM86B	-0.0185332	0.0433913	1.89796
13804	TNNC2	-0.0199819	0.0177964	2.08897
13837	TOMM40L	-0.0168236	0.0361928	1.86585
13860	TOX2	-0.0244353	0.004999	2.48412
13877	TPBG	-0.02687	0.0253949	3.29953
13914	TPTE2P6	-0.0235157	0.0109978	2.32882
14060	TRPM2	-0.0171591	0.0371926	1.71773
14220	TUBGCP4	-0.0165395	0.0389922	1.76481
14300	UBE2D4	-0.0155466	0.040192	1.71639
14324	UBE2QL1	-0.0229318	0.0029994	2.30141
14362	UBXN10	-0.0205896	0.00939812	2.27718
14408	UMODL1.AS1	-0.0194973	0.0323935	2.54174
14491	USP31	-0.0191197	0.0373925	1.93093
14647	VSNL1	-0.0193159	0.0269946	2.06479
14711	WDR33	-0.0164704	0.044991	1.67512
14762	WFDC2	-0.017356	0.0379924	1.72975
14822	XKR6	-0.0206923	0.0271946	2.13326
14873	YOD1	-0.0161746	0.0389922	1.67898
14897	ZADH2	-0.0215154	0.0467906	2.1893
14900	ZBBX	-0.0233235	0.0425915	2.66487
14914	ZBTB16	-0.0249906	0.0167966	2.48577
14919	ZBTB21	-0.0194237	0.0355929	1.97846
14997	ZDHHC21	-0.0151908	0.0483903	1.64601
15022	ZFHX2	-0.0199593	0.0295941	2.29857
15080	ZMAT4	-0.0238298	0.00539892	2.37389
15120	ZNF148	-0.0174508	0.044991	1.73991
15173	ZNF25	-0.0164516	0.0405919	1.78306
15201	ZNF284	-0.0167035	0.0321936	1.65283
15243	ZNF365	-0.0261673	0.00139972	2.65044
15631	ZYX	-0.0209128	0.0141972	2.15429

### Sheet: MAPT PLS1+
	genes	PLS1 weight	p values	vip
46	ABCC5	0.0171476	0.0377924	1.24172
184	ACTR5	0.0154497	0.0443911	1.10953
256	ADD2	0.0199127	0.0139972	1.38248
344	AGO4	0.0235462	0.0019996	1.70331
361	AHI1	0.0195763	0.0131974	1.5112
510	AMT	0.0210423	0.0193961	1.53254
759	ARHGAP27P1	0.01735	0.0355929	1.2715
763	ARHGAP29	0.0165383	0.0483903	1.28494
805	ARID1B	0.015332	0.0487902	1.29482
830	ARL5A	0.0172626	0.0445911	1.21403
851	ARMCX4	0.0176961	0.0205959	1.27777
955	ATAD5	0.0146435	0.0479904	1.22374
1022	ATP4A	0.022709	0.0167966	1.61741
1088	ATXN7	0.0164561	0.0495901	1.2378
1155	BACH2	0.0217381	0.0127974	1.62785
1163	BAHCC1	0.0166744	0.0433913	1.14811
1217	BCL11A	0.020556	0.029794	1.67547
1272	BHLHE22	0.0227821	0.0361928	1.85843
1283	BICRAL	0.0186476	0.010198	1.40077
1365	BRICD5	0.0178511	0.0173965	1.26151
1381	BSDC1	0.0192092	0.0123975	1.30293
1390	BTBD11	0.01564	0.0471906	1.35697
1473	C15orf41	0.0186061	0.0219956	1.44387
1594	C2orf54	0.0140182	0.0493901	1.16374
1714	CACNA1A	0.01897	0.019996	1.54002
1716	CACNA1C	0.0180055	0.040192	1.37394
1761	CALML4	0.0162266	0.0263947	1.2588
1802	CAPN7	0.015201	0.0413917	1.28815
1882	CBWD5	0.0144748	0.035193	1.17018
1910	CCDC120	0.0189727	0.0281944	1.53482
1925	CCDC144B	0.0173167	0.0243951	1.25112
1927	CCDC144NL	0.0165982	0.0129974	1.31286
1946	CCDC177	0.0228519	0.0039992	1.60916
2035	CCNG2	0.0157529	0.0459908	1.42819
2261	CELF1	0.0171547	0.0487902	1.50446
2268	CELSR3	0.0198124	0.00719856	1.42229
2274	CENPC	0.0172592	0.0429914	1.36975
2291	CEP112	0.0190589	0.030194	1.77322
2311	CEP57	0.0162499	0.0443911	1.27921
2323	CEP95	0.0185734	0.0279944	1.38596
2351	CFAP69	0.01888	0.0237952	1.40503
2445	CHRNA2	0.0201966	0.0161968	1.55101
2595	CLUHP3	0.0196133	0.00939812	1.42457
2630	CNKSR2	0.0199784	0.0105979	1.37502
2647	CNOT6L	0.0169247	0.024995	1.22293
2674	CNTNAP5	0.0196198	0.0267946	1.48611
2689	COG3	0.0151386	0.040192	1.12313
2717	COL5A1	0.0255539	0.0233953	1.9943
2884	CRIP3	0.0185419	0.0331934	1.60632
2995	CTNNB1	0.0212096	0.0317936	1.74379
3156	DAPK1.IT1	0.0194329	0.0129974	1.45778
3173	DBP	0.0155457	0.0469906	1.34557
3195	DCBLD1	0.0209866	0.0175965	1.79127
3219	DCTN4	0.0146641	0.0329934	1.59742
3255	DDX19B	0.0161283	0.0419916	1.20956
3411	DIS3	0.0171307	0.0389922	1.28804
3434	DLG5	0.0165158	0.0385923	1.21584
3454	DMKN	0.0238269	0.0287942	1.77702
3466	DNAAF2	0.017656	0.0357928	1.27428
3586	DPM3	0.0170505	0.0235953	1.25431
3597	DPY19L2	0.0179493	0.0273945	1.28148
3598	DPY19L2P1	0.0194773	0.0279944	1.41047
3599	DPY19L2P2	0.0168302	0.0395921	1.29979
3600	DPY19L2P3	0.0198218	0.0115977	1.41264
3670	DUSP4	0.0153242	0.04979	1.32638
3892	ELL	0.0200467	0.00739852	1.72188
3944	EML5	0.0221362	0.00339932	1.55914
3949	EMSY	0.0174059	0.040192	1.29889
3963	ENKD1	0.0150278	0.0329934	1.14642
4002	EPB41L5	0.0183451	0.0159968	1.34686
4116	ETV6	0.0202534	0.0409918	1.66727
4180	FAAP100	0.0158449	0.0375925	1.23974
4209	FAM106A	0.015586	0.0235953	1.27891
4212	FAM110A	0.0256899	0.00479904	1.75562
4254	FAM153A	0.0173835	0.0417916	1.53898
4289	FAM185A	0.014453	0.0489902	1.18604
4304	FAM19A2	0.0234902	0.014797	1.90908
4317	FAM20A	0.0196912	0.0477904	1.46968
4414	FANCG	0.0190062	0.0279944	1.50041
4464	FBXL4	0.0172753	0.0287942	1.21899
4551	FGF13	0.0158229	0.0489902	1.36775
4552	FGF14	0.0145239	0.0495901	1.1363
4646	FMN2	0.0244277	0.00219956	1.7073
4664	FNDC5	0.0189769	0.0337932	1.49014
4665	FNDC9	0.0187032	0.044991	1.75142
5006	GIGYF1	0.0169362	0.0469906	1.3598
5148	GOLGA6L10	0.0184411	0.0211958	1.43946
5152	GOLGA8A	0.0236687	0.00359928	1.77295
5201	GPHN	0.0228042	0.0119976	1.61719
5217	GPR135	0.0182171	0.0195961	1.32857
5220	GPR137C	0.0238047	0.00339932	1.72609
5233	GPR161	0.019123	0.0469906	1.64036
5330	GRM7	0.01542	0.0383923	1.31166
5341	GSAP	0.0174724	0.0211958	1.39664
5342	GSDMB	0.0206049	0.014797	1.52009
5431	H1FX	0.0154755	0.0353929	1.13536
5507	HDAC10	0.0143812	0.0435913	1.14075
5547	HELLS	0.0172352	0.0345931	1.38618
5621	HIST1H1D	0.0210812	0.0233953	1.55967
5622	HIST1H1E	0.0169521	0.0435913	1.26542
5746	HNRNPA3P1	0.022039	0.00679864	1.56143
5894	HYDIN2	0.0163609	0.0417916	1.23573
5905	ICA1	0.0208139	0.0233953	1.54673
5906	ICA1L	0.0151673	0.0439912	1.36277
5965	IFNLR1	0.0191102	0.0483903	1.42383
5982	IGDCC3	0.0266381	0.00319936	1.81207
6144	IPO5	0.0197338	0.0355929	1.65577
6318	KAT6A	0.0163119	0.0255949	1.34535
6319	KAT6B	0.0181559	0.0167966	1.30378
6355	KCND3	0.0204645	0.0135973	1.51984
6440	KDF1	0.0248202	0.0129974	1.80186
6484	KIAA0895L	0.016496	0.0421916	1.37581
6545	KIF9.AS1	0.0173019	0.0363927	1.23727
6547	KIFC2	0.0149294	0.0491902	1.22623
6549	KIN	0.0180326	0.0327934	1.24462
6608	KLHL41	0.0145895	0.0263947	1.18272
6627	KLRA1P	0.0167964	0.0239952	1.17492
6639	KMT5B	0.0147974	0.0361928	1.11238
6735	KSR2	0.0163217	0.0243951	1.18536
6798	LATS1	0.0145928	0.0419916	1.16162
6849	LEFTY1	0.0183591	0.029794	1.55888
6855	LEO1	0.0163568	0.0257948	1.14735
6916	LIN7A	0.0166444	0.0477904	1.36561
6919	LIN9	0.0183998	0.0387922	1.44404
6940	LINC00473	0.0233746	0.00559888	1.83477
6952	LINC00599	0.0175503	0.040192	1.30301
6993	LINC01089	0.0197634	0.0285943	1.45519
7020	LINC01481	0.0182454	0.0233953	1.33874
7052	LINC02210	0.0187266	0.0245951	1.38204
7061	LINGO2	0.0196787	0.0343931	1.6352
7103	LNX2	0.0228372	0.0089982	1.6792
7111	LOC100128398	0.0187132	0.0175965	1.58553
7122	LOC100131289	0.0140578	0.0385923	1.12776
7140	LOC100289230	0.0153738	0.0361928	1.26589
7160	LOC100507387	0.0194099	0.0231954	1.5595
7171	LOC101926935	0.0175456	0.0195961	1.23097
7301	LOC653080	0.0165325	0.014797	1.28717
7375	LRP2BP	0.0204799	0.00859828	1.5197
7441	LRRK2	0.016353	0.0293941	1.12688
7535	MAATS1	0.018574	0.015197	1.43984
7638	MAP3K9	0.0147388	0.0461908	1.13365
7673	MAPKBP1	0.0172861	0.0265947	1.29553
7724	MBD5	0.0152636	0.0353929	1.20108
7727	MBL1P	0.0170163	0.0403919	1.19128
7736	MBP	0.0284171	0.0039992	2.10315
7773	MCTS1	0.0172	0.0423915	1.33147
7815	MED23	0.0155851	0.0403919	1.15784
7831	MEF2C	0.0190672	0.0171966	1.44806
7857	MET	0.0345747	0.029994	2.84802
7947	MIB2	0.0144658	0.0417916	1.10651
7988	MIR124.2HG	0.0243024	0.0157968	1.78379
8012	MKNK1	0.0168751	0.0421916	1.32995
8076	MOK	0.0185657	0.0417916	1.53924
8106	MPHOSPH9	0.0167797	0.0439912	1.22363
8147	MRNIP	0.0183805	0.0259948	1.38962
8289	MTERF2	0.0153553	0.0489902	1.18202
8362	MXD1	0.0212059	0.0123975	1.58278
8364	MXD4	0.0171852	0.0453909	1.36307
8413	MYNN	0.0153951	0.035193	1.10979
8428	MYO5C	0.0206463	0.0169966	1.59222
8448	MZF1	0.0146266	0.0387922	1.1996
8453	N4BP2	0.0248673	0.0069986	1.75741
8454	N4BP2L1	0.0215123	0.0271946	1.95193
8669	NEGR1	0.0269051	0.00419916	1.8931
8670	NEIL1	0.0207186	0.0059988	1.41278
8705	NEUROD1	0.0204903	0.0179964	1.54459
8751	NHLRC2	0.0166271	0.029794	1.28347
8807	NLGN1	0.0189143	0.0333933	1.46208
8887	NOXO1	0.0244945	0.0111978	1.82805
8936	NR1D1	0.0195732	0.0229954	1.46678
8937	NR1D2	0.0216877	0.00979804	1.55093
8940	NR2C1	0.018127	0.0455909	1.35247
8969	NRG4	0.019903	0.0157968	1.44208
8996	NSMAF	0.0197057	0.0163967	1.41257
9020	NTM	0.0186717	0.0177964	1.37426
9249	OSBP2	0.0230988	0.00479904	1.58847
9262	OSGEP	0.0139244	0.04999	1.16553
9316	P3H3	0.0173363	0.0341932	1.28381
9374	PANX2	0.0184961	0.0477904	1.61434
9397	PARG	0.015617	0.0395921	1.19872
9401	PARM1	0.017232	0.0339932	1.51693
9408	PARP16	0.0160969	0.0475905	1.19804
9460	PCDH11Y	0.0209357	0.0445911	1.53752
9475	PCDHB11	0.0155001	0.0271946	1.20012
9487	PCDHB7	0.0145272	0.0477904	1.29542
9494	PCDHGB4	0.020924	0.00979804	1.58282
9618	PDXDC2P.NPIPB14P	0.0149036	0.0419916	1.1189
9648	PER1	0.0185392	0.0279944	1.43118
9777	PIAS2	0.0185797	0.0177964	1.29181
9797	PIGL	0.0161845	0.0365927	1.21008
9808	PIGZ	0.0138006	0.0363927	1.21527
9824	PILRA	0.0178387	0.0269946	1.26652
9877	PKNOX2	0.0203341	0.0369926	1.59713
9903	PLAU	0.017125	0.0443911	1.17995
9970	PLK5	0.024675	0.0159968	1.89776
10032	PNISR	0.0167109	0.0225955	1.29527
10171	PPFIA4	0.0202902	0.0245951	1.69044
10235	PPP1R35	0.0168058	0.0271946	1.3138
10255	PPP2R2D	0.019996	0.0205959	1.59901
10303	PRDM11	0.0214949	0.0275945	1.54376
10544	PTCHD4	0.0160854	0.0431914	1.37096
10591	PTPN4	0.0223804	0.004999	1.62077
10629	PURB	0.0236359	0.0059988	1.71631
10787	RADIL	0.0238563	0.00639872	1.69242
10823	RAP1GAP2	0.0146674	0.0313937	1.13813
10903	RBM14	0.0160296	0.0259948	1.12482
11045	RFXAP	0.0157907	0.0191962	1.21397
11073	RGS7	0.0212961	0.0119976	1.63637
11195	RNF144A	0.0159874	0.0337932	1.15626
11205	RNF165	0.0224947	0.00719856	1.5878
11252	RNLS	0.0196789	0.00559888	1.46549
11271	RORA	0.0216161	0.0255949	1.61391
11272	RORB	0.0229555	0.0435913	1.64583
11582	SARM1	0.018003	0.0227954	1.26859
11678	SCX	0.016002	0.0473905	1.19278
11718	SEC16A	0.0152083	0.0355929	1.28922
11731	SEC31B	0.0207646	0.0171966	1.53207
11743	SEL1L3	0.020141	0.0437912	1.63747
11772	SEMA5B	0.0191254	0.0265947	1.43128
11837	SETBP1	0.0187747	0.034793	1.37589
11844	SETD6	0.0211684	0.00779844	1.49568
11847	SETDB1	0.0183508	0.0167966	1.29894
11950	SHISA8	0.0218669	0.0089982	1.59454
12029	SLC12A8	0.0162564	0.0237952	1.27483
12086	SLC24A4	0.0214155	0.0237952	1.77635
12112	SLC25A34	0.0158117	0.0403919	1.109
12135	SLC26A10	0.0160401	0.0259948	1.20164
12237	SLC44A5	0.0223034	0.00739852	1.61782
12238	SLC45A1	0.0184919	0.0285943	1.33732
12333	SLX4	0.0166779	0.0343931	1.30698
12444	SND1.IT1	0.015499	0.0427914	1.22245
12448	SNHG10	0.0165795	0.0463907	1.23574
12451	SNHG14	0.0211836	0.00679864	1.48346
12531	SOCS5	0.0192806	0.0103979	1.47278
12562	SOX15	0.0169208	0.0493901	1.38216
12628	SPDYE5	0.0168924	0.0339932	1.24765
12634	SPEG	0.0228967	0.0129974	1.77693
12637	SPEN	0.0158886	0.0167966	1.30813
12647	SPIDR	0.0204041	0.0163967	1.57396
12652	SPINK2	0.0232496	0.00739852	1.73101
12697	SPTB	0.0174619	0.045191	1.27592
12751	SRRM4	0.0191596	0.0155969	1.39694
12753	SRSF1	0.0178418	0.0261948	1.30186
12755	SRSF11	0.0175526	0.0417916	1.31346
12779	SSH3	0.0168511	0.0339932	1.40592
12813	ST6GAL2	0.0194758	0.0381924	1.67713
12832	STAG3L2	0.0173202	0.0377924	1.41401
12834	STAG3L5P	0.0154317	0.0421916	1.19467
12972	SUN1	0.0190448	0.0169966	1.44707
13009	SYBU	0.0190698	0.0409918	1.56129
13055	SYT14	0.0146584	0.0471906	1.32515
13152	TAS2R43	0.0173275	0.0233953	1.31419
13246	TCERG1	0.0159486	0.0241952	1.16835
13254	TCF4	0.0158697	0.024995	1.4882
13305	TENM2	0.0300267	0.00239952	2.09112
13406	THSD7A	0.0196259	0.0411918	1.52346
13415	TIAM1	0.0269533	0.0009998	1.90203
13562	TMEM132E	0.0273359	0.00139972	1.92101
13663	TMEM249	0.023099	0.0195961	1.86576
13746	TMOD1	0.0242662	0.0121976	1.98182
13786	TNFRSF25	0.021622	0.0059988	1.48708
13911	TPTE2P1	0.0200037	0.0373925	1.72724
13962	TRERF1	0.0196477	0.0191962	1.38811
14015	TRIM7	0.024827	0.0019996	1.77535
14019	TRIM9	0.0170937	0.0255949	1.35079
14020	TRIO	0.023865	0.00679864	1.73685
14047	TRMT9B	0.0174088	0.0469906	1.58061
14061	TRPM3	0.018297	0.0369926	1.82703
14072	TRRAP	0.0174248	0.0295941	1.23807
14090	TSHZ1	0.0251053	0.014797	1.96419
14092	TSHZ3	0.0341501	0.00419916	2.65312
14163	TTC39C	0.0165413	0.0485903	1.24417
14222	TUBGCP6	0.0145845	0.0383923	1.12509
14281	UBA6	0.0153464	0.0413917	1.54112
14321	UBE2Q2	0.0127923	0.0485903	0.989845
14399	UIMC1	0.0166398	0.0471906	1.25314
14487	USP28	0.0224013	0.00679864	1.54578
14523	UST	0.0220157	0.0125975	1.64508
14666	VWDE	0.0179669	0.0329934	1.4325
14703	WDR19	0.0180971	0.0275945	1.33563
14750	WDR90	0.0229747	0.00319936	1.61104
14754	WDR97	0.0276526	0.0195961	2.27623
14802	WSCD2	0.0165024	0.0371926	1.3052
14822	XKR6	0.0211052	0.019996	1.5421
14877	YPEL4	0.0181583	0.0365927	1.43264
14897	ZADH2	0.0247909	0.0105979	1.82289
14908	ZBED9	0.0182807	0.0135973	1.31651
14971	ZCCHC14	0.016108	0.0463907	1.25733
14985	ZDBF2	0.0158647	0.0461908	1.21775
14993	ZDHHC18	0.0166736	0.0281944	1.21068
15069	ZIM2	0.0224527	0.019996	1.57364
15097	ZNF10	0.0166006	0.0455909	1.2513
15107	ZNF132	0.0144178	0.0369926	1.03574
15111	ZNF136	0.0169274	0.029994	1.18672
15120	ZNF148	0.0184478	0.0311938	1.528
15131	ZNF180	0.0155296	0.0469906	1.19458
15175	ZNF251	0.0153679	0.0407918	1.15881
15206	ZNF292	0.0176243	0.0267946	1.47291
15218	ZNF324	0.0155149	0.0369926	1.12315
15227	ZNF337	0.0176006	0.0259948	1.38442
15228	ZNF33A	0.0165912	0.0461908	1.38863
15230	ZNF34	0.0181688	0.0255949	1.24957
15239	ZNF354B	0.017633	0.0217956	1.33308
15242	ZNF362	0.0181398	0.0453909	1.39003
15246	ZNF37BP	0.0152948	0.0477904	1.17335
15251	ZNF385B	0.0205858	0.0135973	1.40987
15255	ZNF395	0.0180071	0.0361928	1.40491
15291	ZNF446	0.0173498	0.0471906	1.18464
15308	ZNF483	0.0175079	0.034993	1.48918
15344	ZNF534	0.0152173	0.0417916	1.23124
15346	ZNF540	0.0157049	0.0471906	1.25481
15403	ZNF606	0.0152529	0.0241952	1.35596
15439	ZNF660	0.0148547	0.0377924	1.06586
15483	ZNF711	0.0186357	0.0257948	1.37209
15508	ZNF749	0.0140191	0.0407918	1.23588
15521	ZNF772	0.0154231	0.0479904	1.24544
15531	ZNF782	0.0159702	0.0459908	1.20834
15537	ZNF789	0.0172897	0.0487902	1.53048
15543	ZNF8	0.0219388	0.00559888	1.52714
15590	ZNRF2P1	0.0167829	0.024795	1.23702
15609	ZSCAN26	0.0175509	0.0263947	1.29004

### Sheet: MAPT PLS1-
	genes	PLS1 weight	p values	vip
111	ACAT2	-0.0223399	0.0117976	1.67138
132	ACOT13	-0.0170475	0.039992	1.34835
177	ACTR1A	-0.0193552	0.0155969	1.50165
232	ADAP2	-0.016653	0.0461908	1.26433
295	ADRA1B	-0.0245665	0.0159968	1.74876
298	ADRA2C	-0.0171334	0.0457908	1.6085
323	AGA	-0.0164418	0.0467906	1.32674
340	AGMAT	-0.0207692	0.0187962	1.51989
357	AHCY	-0.0160736	0.0417916	1.47069
378	AIMP2	-0.0159055	0.014997	1.26377
401	AKAP8	-0.0231986	0.0175965	1.88621
409	AKR1C1	-0.0218393	0.0177964	1.67507
410	AKR1C3	-0.0292301	0.0009998	2.11495
411	AKR1C4	-0.0237232	0.00659868	1.84987
413	AKR7A2	-0.018013	0.0329934	1.36171
512	AMZ1	-0.0185988	0.0353929	1.68808
526	ANGEL1	-0.017313	0.0219956	1.27991
631	ANXA4	-0.0221598	0.014997	1.70175
773	ARHGAP45	-0.0208372	0.00939812	1.52224
779	ARHGDIB	-0.0181834	0.0419916	1.3409
1054	ATP6V1A	-0.0164718	0.0409918	1.39625
1158	BAG2	-0.0162317	0.04999	1.20814
1170	BAMBI	-0.0179243	0.0209958	1.41121
1201	BCAP31	-0.0151984	0.0409918	1.22986
1218	BCL11B	-0.0291527	0.00219956	2.06346
1371	BRMS1	-0.0160389	0.0227954	1.25725
1464	C12orf76	-0.0182628	0.0291942	1.3803
1488	C16orf95	-0.0189935	0.0387922	1.51905
1739	CACYBP	-0.0155313	0.0427914	1.18871
1809	CAPZA1	-0.0147679	0.029794	1.34187
1897	CCBE1	-0.0215782	0.0465907	1.61557
2110	CD52	-0.0243783	0.0117976	2.0514
2116	CD63	-0.0217465	0.0175965	1.56057
2183	CDH6	-0.0192916	0.0413917	1.62579
2187	CDHR1	-0.0212625	0.0341932	1.57656
2229	CDKN2AIPNL	-0.0169969	0.029994	1.42156
2279	CENPN	-0.0191155	0.00719856	1.53524
2281	CENPP	-0.0148102	0.0495901	1.0711
2432	CHP2	-0.0196792	0.0321936	1.4805
2458	CHST15	-0.0216014	0.0273945	1.52347
2481	CIDEA	-0.0227661	0.024995	1.97701
2578	CLPB	-0.0158695	0.04999	1.30552
2611	CMTM3	-0.0161642	0.0319936	1.1926
2668	CNTN6	-0.0261612	0.0411918	1.97869
2701	COL16A1	-0.0223635	0.0159968	1.60287
2801	COX6A1	-0.0162497	0.0377924	1.245
2843	CPT1A	-0.0221031	0.00979804	1.81191
2878	CREM	-0.0239906	0.00159968	1.687
3121	CYP51A1	-0.0184268	0.019796	1.31884
3147	DAD1	-0.0192911	0.00959808	1.3472
3183	DCAF13	-0.015113	0.0317936	1.38363
3352	DHCR24	-0.0276999	0.00539892	1.96399
3353	DHCR7	-0.0207835	0.0125975	1.56297
3356	DHFR	-0.0179256	0.014797	1.98469
3366	DHRS3	-0.0178557	0.0495901	1.58778
3502	DNAJC2	-0.0170279	0.0393921	1.4202
3612	DRAM1	-0.016894	0.0377924	1.36856
3878	ELAC2	-0.0163313	0.0337932	1.28171
3998	EPB41L4A	-0.0215805	0.015197	1.74636
4105	ETFB	-0.020365	0.0153969	1.5052
4187	FABP6	-0.0264689	0.00679864	1.85791
4263	FAM162A	-0.016294	0.0431914	1.28488
4341	FAM229B	-0.0169159	0.0317936	1.19449
4384	FAM84B	-0.0166294	0.0441912	1.31062
4390	FAM86FP	-0.0166961	0.0467906	1.15813
4404	FAM98A	-0.0189251	0.0241952	1.39783
4511	FCGBP	-0.0164398	0.0355929	1.18538
4521	FDFT1	-0.0194852	0.0111978	1.44246
4522	FDPS	-0.0211182	0.0145971	1.52148
4523	FDPSP2	-0.0175167	0.0275945	1.39928
4534	FERMT1	-0.0161343	0.0431914	1.30281
4597	FJX1	-0.0180933	0.0369926	1.47623
4603	FKBP1B	-0.0204553	0.0295941	1.49956
4641	FLVCR1.AS1	-0.0164737	0.0303939	1.31837
4762	FUCA2	-0.0152706	0.0473905	1.24586
4846	GAL	-0.0314341	0.015197	2.44051
4909	GBA	-0.015613	0.0479904	1.18971
4912	GBE1	-0.0264474	0.0159968	2.27343
4938	GDE1	-0.0163237	0.0387922	1.28392
4992	GGTA1P	-0.0244205	0.00539892	1.71106
5058	GLO1	-0.0172069	0.0295941	1.33194
5086	GMFG	-0.0208404	0.0193961	1.54388
5111	GNB4	-0.0219676	0.0475905	1.60851
5184	GPATCH4	-0.0184674	0.0271946	1.46313
5290	GRB10	-0.0146444	0.0305939	1.23873
5348	GSKIP	-0.0185174	0.0263947	1.38397
5370	GTDC1	-0.0217625	0.0311938	1.61835
5399	GTPBP4	-0.0156244	0.034993	1.36136
5482	HBG1	-0.0169657	0.0303939	1.45664
5485	HBQ1	-0.0226059	0.00939812	1.72127
5608	HINT1	-0.017484	0.0205959	1.51003
5704	HLCS	-0.0169646	0.035193	1.28433
5732	HMOX1	-0.0183339	0.0127974	1.3908
5819	HSBP1	-0.019918	0.0143971	1.3777
5855	HSPA8	-0.0163246	0.0481904	1.4396
5927	IDI1	-0.021224	0.0039992	1.47184
5947	IFI6	-0.0219337	0.0079984	1.73153
6051	IL3RA	-0.0149434	0.0463907	1.26996
6074	IMPACT	-0.0167254	0.0283943	1.24229
6225	ITGB1BP1	-0.0229234	0.0193961	1.77984
6397	KCNMB2	-0.0186073	0.0367926	1.32858
6476	KIAA0368	-0.0165586	0.0207958	1.21273
6600	KLHL29	-0.0214547	0.0369926	1.76631
6622	KLK7	-0.027188	0.00559888	1.93133
6741	KYNU	-0.0306691	0.00319936	2.41895
6831	LCP2	-0.0271053	0.0269946	2.24835
6837	LDHA	-0.0194759	0.0389922	1.43688
6868	LGALS8	-0.0172191	0.034993	1.50057
6938	LINC00467	-0.0185713	0.0323935	1.49664
6968	LINC00839	-0.0233043	0.0367926	1.92807
7170	LOC101926934	-0.0210338	0.0131974	1.63007
7368	LRMDA	-0.0168876	0.0361928	1.5487
7443	LRRN2	-0.0208626	0.0307938	1.54361
7674	MAPRE1	-0.01579	0.040192	1.1716
7733	MBOAT1	-0.0213249	0.0321936	1.89598
7790	ME1	-0.0200056	0.0189962	1.53089
8090	MORN5	-0.0150031	0.0183963	1.16953
8096	MOXD1	-0.03137	0.00339932	2.44197
8107	MPI	-0.0214768	0.00659868	1.48486
8195	MRPL51	-0.0177843	0.0331934	1.2995
8207	MRPS15	-0.0178295	0.0177964	1.31878
8208	MRPS16	-0.0147599	0.0441912	1.05251
8218	MRPS25	-0.0146704	0.0469906	1.14572
8225	MRPS33	-0.0140055	0.0367926	1.05568
8232	MRPS9	-0.0150226	0.0459908	1.22589
8238	MS4A15	-0.0182118	0.0463907	1.53082
8255	MSMO1	-0.0193311	0.0177964	1.34889
8257	MSN	-0.0183027	0.034793	1.4354
8391	MYH10	-0.0209335	0.0039992	1.67891
8610	NDUFA6	-0.0178878	0.0273945	1.31189
8630	NDUFB3	-0.0157024	0.0345931	1.2977
8633	NDUFB6	-0.0183074	0.0259948	1.40238
8767	NIP7	-0.0169581	0.0215957	1.44468
8777	NIPSNAP3A	-0.0213116	0.0137972	1.54639
8865	NOP16	-0.0168388	0.0319936	1.36078
8897	NPC2	-0.0189653	0.00979804	1.41074
8904	NPHS1	-0.0257616	0.00559888	1.97632
9121	OAZ1	-0.0164664	0.044991	1.37459
9122	OAZ2	-0.0176347	0.0287942	1.36662
9156	OLFML3	-0.0160393	0.0485903	1.14042
9172	OPN4	-0.0268989	0.0121976	2.01108
9173	OPRK1	-0.0265884	0.00759848	1.92765
9463	PCDH17	-0.0262689	0.00679864	1.8909
9557	PDE11A	-0.0166062	0.0441912	1.42794
9606	PDLIM7	-0.0176203	0.0473905	1.304
9633	PEBP4	-0.0163084	0.0389922	1.26432
9801	PIGP	-0.0147467	0.0319936	1.18152
9848	PIR	-0.0177003	0.0157968	1.3142
9892	PLA2G7	-0.0267873	0.00379924	1.88484
9933	PLEKHA4	-0.0187658	0.0381924	1.67169
10051	PNPLA3	-0.0238894	0.029794	1.78148
10127	POMP	-0.017153	0.0217956	1.3206
10177	PPIAL4G	-0.0159499	0.0275945	1.41901
10227	PPP1R18	-0.0161322	0.0421916	1.34994
10258	PPP2R3C	-0.0157305	0.0413917	1.13141
10314	PRDX4	-0.0172734	0.019996	1.23817
10321	PRELID3B	-0.0153507	0.0371926	1.2587
10534	PSTPIP1	-0.0203421	0.030194	1.63428
10573	PTP4A1	-0.0250833	0.0029994	1.82014
10680	QSOX1	-0.0152806	0.0489902	1.18775
10705	RAB22A	-0.0155291	0.0421916	1.36521
10721	RAB35	-0.0152326	0.0489902	1.19625
10729	RAB3D	-0.0176484	0.0359928	1.54686
11001	RER1	-0.0188805	0.0105979	1.32047
11005	RESP18	-0.0234599	0.00819836	1.71601
11145	RIT1	-0.0240331	0.00419916	1.68245
11170	RNASET2	-0.0168536	0.0463907	1.23237
11433	RREB1	-0.0171103	0.0423915	1.28249
11459	RSPH14	-0.0187882	0.0079984	1.29517
11470	RSU1	-0.0214162	0.0171966	1.51357
11472	RTCA	-0.0167404	0.0327934	1.35653
11491	RTN4RL2	-0.0176432	0.0317936	1.47974
11495	RTRAF	-0.0134925	0.0421916	1.06918
11757	SEM1	-0.0160197	0.0355929	1.11258
11803	SERF2	-0.0163136	0.0325935	1.20492
11817	SERPINB8	-0.0174556	0.0261948	1.31992
11881	SFXN4	-0.0181894	0.0295941	1.30792
11914	SH3BGRL3	-0.0252755	0.00439912	1.73168
12005	SKAP2	-0.0199866	0.0319936	1.58342
12042	SLC16A3	-0.0178284	0.0335933	1.58868
12052	SLC17A8	-0.0234786	0.034793	2.01134
12216	SLC39A11	-0.0169977	0.0327934	1.24173
12287	SLC7A6OS	-0.0142945	0.0423915	1.06405
12379	SMIM10	-0.0174678	0.0287942	1.23894
12464	SNN	-0.0222076	0.0325935	1.80346
12472	SNRNP27	-0.0189017	0.0491902	1.57445
12534	SOD1	-0.0141218	0.0493901	1.08525
12570	SOX5	-0.0254484	0.00379924	1.80071
12605	SPATA18	-0.0274332	0.00379924	1.86502
12676	SPR	-0.0163106	0.0443911	1.38241
12708	SQLE	-0.0201458	0.0169966	1.51762
12709	SQOR	-0.0193972	0.00819836	1.45307
12774	SSC4D	-0.0164699	0.0391922	1.26823
12804	ST3GAL1	-0.0186211	0.04979	1.44224
12844	STARD3NL	-0.0189533	0.0339932	1.33772
12896	STN1	-0.0152832	0.0435913	1.30147
12956	SUGT1	-0.0141302	0.0481904	1.07171
13161	TATDN3	-0.0134186	0.0477904	1.01322
13340	TFDP2	-0.0195038	0.0113977	1.47869
13351	TFRC	-0.0207589	0.0463907	1.74379
13352	TG	-0.025035	0.0173965	1.84578
13387	THBS4	-0.0234805	0.0177964	1.85362
13466	TLDC1	-0.0171644	0.0475905	1.31662
13472	TLK1	-0.0167898	0.0459908	1.35239
13501	TM9SF3	-0.0137922	0.0471906	1.09842
13545	TMEM120A	-0.0232821	0.0029994	1.67834
13568	TMEM141	-0.0179805	0.0225955	1.40206
13611	TMEM182	-0.0172145	0.0431914	1.25499
13647	TMEM230	-0.017421	0.0193961	1.34621
13758	TMTC1	-0.0320238	0.00039992	2.24403
13785	TNFRSF21	-0.022116	0.0133973	1.84339
13797	TNIP2	-0.0141688	0.04999	1.49845
13834	TOMM22	-0.0138794	0.0417916	1.0696
13835	TOMM34	-0.0158346	0.0441912	1.37886
13872	TP53TG1	-0.0164826	0.035193	1.2926
14024	TRIP12	-0.0222831	0.0039992	1.53315
14230	TUSC2	-0.018442	0.0195961	1.42573
14254	TXNL4A	-0.0174791	0.0339932	1.23892
14280	UBA52	-0.0176501	0.0411918	1.32228
14369	UBXN8	-0.0222751	0.00439912	1.59624
14370	UCHL1	-0.0187423	0.0295941	1.59062
14395	UHMK1	-0.0250981	0.00659868	1.72569
14448	UQCRFS1	-0.019178	0.0207958	1.44233
14451	UQCRQ	-0.0158357	0.0335933	1.19272
14547	VAMP8	-0.0157231	0.0495901	1.15632
14558	VAT1	-0.0192024	0.0275945	1.57192
14566	VCL	-0.0173297	0.0393921	1.39708
14620	VPS35	-0.0187776	0.024795	1.51119
14643	VSIG10L	-0.0195724	0.034993	1.44878
14792	WNT6	-0.0215585	0.0113977	1.70539
15084	ZMPSTE24	-0.017903	0.0333933	1.58955
15614	ZSCAN5A	-0.0190542	0.0121976	1.31438
15621	ZSWIM7	-0.0162298	0.0475905	1.25268
