## Supplementary material for "Disparate and shared transcriptomic signatures associated with cortical atrophy in genetic bvFTD": Table S2

### Sheet: C9orf72 PLS1+
Term	LogP	Enrichment	Z-score	#GeneInGO	#GeneInGOAndHitList	%InGO	Hits	Log(q-value)	Benjamini-Hochberg q-value	GROUP_ID	FirstInGroupByEnrichment
R-HSA-112314: Neurotransmitter receptors and postsynaptic signal transmission	-4.90063	5.02926	6.03131	176	11	5.85106	AP2B1|GABRA3|GABRA5|GABRB1|GLRA2|PLCB2|MAPK3|TUBB2A|GNG2|TUBB6|GRIN3A	-0.435306	0.367024	1	1
GO:0099095: ligand-gated monoatomic anion channel activity	-4.42707	20.117	8.58221	16	4	2.12766	GABRA3|GABRA5|GABRB1|GLRA2	-0.37738	0.419392	1	0
WP4829: mBDNF and proBDNF regulation of GABA neurotransmission	-4.36558	12.5731	7.35149	32	5	2.65957	AP2B1|CREM|GABRA3|GABRA5|GABRB1	-0.37738	0.419392	1	0
GO:1904315: transmitter-gated monoatomic ion channel activity involved in regulation of postsynaptic membrane potential	-4.11074	11.1761	6.8571	36	5	2.65957	GABRA3|GABRA5|GABRB1|GLRA2|GRIN3A	-0.247478	0.565616	1	0
GO:0099529: neurotransmitter receptor activity involved in regulation of postsynaptic membrane potential	-3.99516	10.5879	6.63821	38	5	2.65957	GABRA3|GABRA5|GABRB1|GLRA2|GRIN3A	-0.231455	0.586874	1	0
GO:0007423: sensory organ development	-3.91863	2.93278	4.60997	439	16	8.51064	ASCL2|ATP2B4|CEBPA|GABRA5|PAX6|PDGFRA|MAPK3|SMARCD3|WNT10B|LARGE1|B9D1|CPAMD8|MEIS3|PLAAT1|DTNBP1|ATOH7	-0.231455	0.586874	2	1
R-HSA-112315: Transmission across Chemical Synapses	-3.75916	3.76659	4.79477	235	11	5.85106	AP2B1|GABRA3|GABRA5|GABRB1|GLRA2|PLCB2|MAPK3|TUBB2A|GNG2|TUBB6|GRIN3A	-0.175073	0.668232	1	0
GO:0022824: transmitter-gated monoatomic ion channel activity	-3.68615	9.1441	6.06864	44	5	2.65957	GABRA3|GABRA5|GABRB1|GLRA2|GRIN3A	-0.175073	0.668232	1	0
GO:0022835: transmitter-gated channel activity	-3.68615	9.1441	6.06864	44	5	2.65957	GABRA3|GABRA5|GABRB1|GLRA2|GRIN3A	-0.175073	0.668232	1	0
WP4159: GABA receptor signaling	-3.4893	11.9212	6.37132	27	4	2.12766	AP2B1|GABRA3|GABRA5|GABRB1	-0.116771	0.764239	1	0
GO:0098960: postsynaptic neurotransmitter receptor activity	-3.42204	8.04681	5.59868	50	5	2.65957	GABRA3|GABRA5|GABRB1|GLRA2|GRIN3A	-0.116771	0.764239	1	0
GO:0022851: GABA-gated chloride ion channel activity	-3.41726	20.117	7.43143	12	3	1.59574	GABRA3|GABRA5|GABRB1	-0.116771	0.764239	1	0
GO:0002028: regulation of sodium ion transport	-3.41121	6.27024	5.20084	77	6	3.19149	ADRB2|ATP2B4|CNTN1|NKAIN4|NKAIN2|NKAIN3	-0.116771	0.764239	3	1
M275: PID ALPHA SYNUCLEIN PATHWAY	-3.36632	11.099	6.1064	29	4	2.12766	FKBP1A|PLCB2|PRKCD|MAPK3	-0.116771	0.764239	4	1
GO:0004890: GABA-A receptor activity	-3.3073	18.5696	7.109	13	3	1.59574	GABRA3|GABRA5|GABRB1	-0.116771	0.764239	1	0
GO:0005237: inhibitory extracellular ligand-gated monoatomic ion channel activity	-3.3073	18.5696	7.109	13	3	1.59574	GABRA3|GABRA5|GLRA2	-0.116771	0.764239	1	0
GO:1902711: GABA-A receptor complex	-3.3073	18.5696	7.109	13	3	1.59574	GABRA3|GABRA5|GABRB1	-0.116771	0.764239	1	0
GO:0005230: extracellular ligand-gated monoatomic ion channel activity	-3.30334	7.59133	5.39215	53	5	2.65957	GABRA3|GABRA5|GABRB1|GLRA2|GRIN3A	-0.116771	0.764239	1	0
GO:0006939: smooth muscle contraction	-3.30334	7.59133	5.39215	53	5	2.65957	ADRB2|ATP2B4|FKBP1B|PTGER3|SULF2	-0.116771	0.764239	5	1
GO:0099507: ligand-gated monoatomic ion channel activity involved in regulation of presynaptic membrane potential	-3.20655	17.2432	6.82064	14	3	1.59574	GABRA3|GABRA5|GABRB1	-0.042252	0.907294	1	0
GO:0034702: monoatomic ion channel complex	-3.15484	3.43881	4.21755	234	10	5.31915	FKBP1A|FKBP1B|GABRA3|GABRA5|GABRB1|GLRA2|KCNG1|CACNA1H|MCUB|GRIN3A	-0.0285004	0.936482	6	1
hsa05033: Nicotine addiction	-3.14689	9.75371	5.64693	33	4	2.12766	GABRA3|GABRA5|GABRB1|GRIN3A	-0.0285004	0.936482	1	0
GO:1902710: GABA receptor complex	-3.11361	16.0936	6.5606	15	3	1.59574	GABRA3|GABRA5|GABRB1	-0.0285004	0.936482	1	0
GO:0023019: signal transduction involved in regulation of gene expression	-3.11361	16.0936	6.5606	15	3	1.59574	SMAD2|PAX6|PDGFRA	-0.0285004	0.936482	7	1
GO:0016917: GABA receptor activity	-3.02741	15.0878	6.32443	16	3	1.59574	GABRA3|GABRA5|GABRB1	0	1	1	0
GO:2000479: regulation of cAMP-dependent protein kinase activity	-3.02741	15.0878	6.32443	16	3	1.59574	ADRB2|ATP2B4|PKIA	0	1	5	0
hsa04080: Neuroactive ligand-receptor interaction	-2.98888	3.27106	4.02852	246	10	5.31915	ADRB2|GABRA3|GABRA5|GABRB1|GLRA2|NTSR1|PTGER3|PTGER4|SSTR1|GRIN3A	0	1	1	0
GO:1990351: transporter complex	-2.98835	2.87386	3.89649	336	12	6.38298	FKBP1A|FKBP1B|GABRA3|GABRA5|GABRB1|GLRA2|KCNG1|CACNA1H|TIMM10|TIMM8B|MCUB|GRIN3A	0	1	6	0
GO:0060041: retina development in camera-type eye	-2.98137	4.43525	4.36094	127	7	3.7234	ATP2B4|PAX6|PDGFRA|SMARCD3|LARGE1|DTNBP1|ATOH7	0	1	2	0
GO:0070588: calcium ion transmembrane transport	-2.93687	3.85476	4.16128	167	8	4.25532	ATP2B4|FKBP1A|FKBP1B|PLCB2|CACNA1H|MCUB|MCUR1|GRIN3A	0	1	6	0
GO:1902547: regulation of cellular response to vascular endothelial growth factor stimulus	-2.87185	13.4113	5.91021	18	3	1.59574	ATP2B4|ROBO1|CCBE1	0	1	8	1
GO:0001654: eye development	-2.84887	2.93096	3.80228	302	11	5.85106	ATP2B4|PAX6|PDGFRA|SMARCD3|LARGE1|B9D1|CPAMD8|MEIS3|PLAAT1|DTNBP1|ATOH7	0	1	2	0
GO:0150063: visual system development	-2.8035	2.89264	3.75194	306	11	5.85106	ATP2B4|PAX6|PDGFRA|SMARCD3|LARGE1|B9D1|CPAMD8|MEIS3|PLAAT1|DTNBP1|ATOH7	0	1	2	0
R-HSA-389977: Post-chaperonin tubulin folding pathway	-2.80119	12.7055	5.72702	19	3	1.59574	TBCA|TUBB2A|TUBB6	0	1	9	1
GO:0051098: regulation of binding	-2.78112	2.87386	3.72708	308	11	5.85106	ADRB2|FKBP1A|SMAD2|PAX6|PRKCD|MAPK3|SMARCD3|TAF10|LARGE1|RIPOR2|DTNBP1	0	1	10	1
GO:0048880: sensory system development	-2.77001	2.86456	3.71472	309	11	5.85106	ATP2B4|PAX6|PDGFRA|SMARCD3|LARGE1|B9D1|CPAMD8|MEIS3|PLAAT1|DTNBP1|ATOH7	0	1	2	0
GO:0030594: neurotransmitter receptor activity	-2.75204	5.74772	4.46612	70	5	2.65957	GABRA3|GABRA5|GABRB1|GLRA2|GRIN3A	0	1	1	0
R-HSA-112316: Neuronal System	-2.73467	2.68227	3.62381	360	12	6.38298	AP2B1|GABRA3|GABRA5|GABRB1|GLRA2|KCNG1|PLCB2|MAPK3|TUBB2A|GNG2|TUBB6|GRIN3A	0	1	1	0
GO:0034707: chloride channel complex	-2.70942	7.4854	4.77726	43	4	2.12766	GABRA3|GABRA5|GABRB1|GLRA2	0	1	1	0
GO:0015276: ligand-gated monoatomic ion channel activity	-2.70364	4.59818	4.15029	105	6	3.19149	FKBP1B|GABRA3|GABRA5|GABRB1|GLRA2|GRIN3A	0	1	1	0
R-HSA-5696398: Nucleotide Excision Repair	-2.70364	4.59818	4.15029	105	6	3.19149	CETN2|POLR2L|UBA52|TFPT|POLE4|GTF2H5	0	1	11	1
GO:0022834: ligand-gated channel activity	-2.68276	4.5548	4.11987	106	6	3.19149	FKBP1B|GABRA3|GABRA5|GABRB1|GLRA2|GRIN3A	0	1	1	0
GO:0032515: negative regulation of phosphoprotein phosphatase activity	-2.61188	10.9729	5.25096	22	3	1.59574	FKBP1A|FKBP1B|PPP4R4	0	1	12	1
WP4483: Relationship between inflammation, COX-2 and EGFR	-2.61188	10.9729	5.25096	22	3	1.59574	MAPK3|PTGER3|PTGER4	0	1	13	1
GO:0045171: intercellular bridge	-2.56946	5.2252	4.16956	77	5	2.65957	TUBB2A|PYCR3|TUBB6|KLHDC8B|TUBB8B	0	1	9	0
R-HSA-983189: Kinesins	-2.56619	6.84835	4.5045	47	4	2.12766	KIF2A|TUBB2A|KIF21B|TUBB6	0	1	9	0
hsa04540: Gap junction	-2.52093	5.09292	4.09141	79	5	2.65957	PDGFRA|PLCB2|MAPK3|TUBB2A|TUBB6	0	1	9	0
GO:0007214: gamma-aminobutyric acid signaling pathway	-2.5011	10.0585	4.98192	24	3	1.59574	GABRA3|GABRA5|GABRB1	0	1	1	0
R-HSA-5696399: Global Genome Nucleotide Excision Repair (GG-NER)	-2.49722	5.02926	4.05332	80	5	2.65957	CETN2|UBA52|TFPT|POLE4|GTF2H5	0	1	11	0
R-HSA-977443: GABA receptor activation	-2.43644	6.31122	4.26189	51	4	2.12766	GABRA3|GABRA5|GABRB1|GNG2	0	1	1	0
GO:0009611: response to wounding	-2.43037	2.58815	3.33243	342	11	5.85106	DPYSL3|SMAD2|PAX6|CHMP1A|PDGFRA|RAP2B|VAV1|TMEFF2|SULF2|DTNBP1|IL33	0	1	14	1
GO:0099505: regulation of presynaptic membrane potential	-2.40024	9.28478	4.74275	26	3	1.59574	GABRA3|GABRA5|GABRB1	0	1	1	0
GO:0006816: calcium ion transport	-2.39586	3.15561	3.47715	204	8	4.25532	ATP2B4|FKBP1A|FKBP1B|PLCB2|CACNA1H|MCUB|MCUR1|GRIN3A	0	1	6	0
GO:0007018: microtubule-based movement	-2.39164	2.70936	3.33739	297	10	5.31915	ATP2B4|AP3S1|DNAH5|HSBP1|KIF2A|RAB27B|KIF21B|IFT22|CLXN|DTNBP1	0	1	15	1
GO:0060078: regulation of postsynaptic membrane potential	-2.38382	4.73342	3.87194	85	5	2.65957	GABRA3|GABRA5|GABRB1|GLRA2|GRIN3A	0	1	1	0
GO:0120111: neuron projection cytoplasm	-2.34072	4.6246	3.80331	87	5	2.65957	AP3S1|HSBP1|RAB27B|DTNBP1|UHMK1	0	1	15	0
R-HSA-2173795: Downregulation of SMAD2/3:SMAD4 transcriptional activity	-2.30777	8.62158	4.5281	28	3	1.59574	SMAD2|MAPK3|UBA52	0	1	7	0
M213: PID AR NONGENOMIC PATHWAY	-2.26429	8.32428	4.42864	29	3	1.59574	PLCB2|MAPK3|GNG2	0	1	4	0
hsa04723: Retrograde endocannabinoid signaling	-2.26115	3.7427	3.50931	129	6	3.19149	GABRA3|GABRA5|GABRB1|PLCB2|MAPK3|GNG2	0	1	1	0
GO:0035270: endocrine system development	-2.25806	4.42132	3.6721	91	5	2.65957	SMAD2|PAX6|PDGFRA|MAPK3|TG	0	1	7	0
GO:0043393: regulation of protein binding	-2.25526	3.29402	3.38417	171	7	3.7234	ADRB2|FKBP1A|PRKCD|MAPK3|SMARCD3|LARGE1|DTNBP1	0	1	10	0
GO:1902495: transmembrane transporter complex	-2.25288	2.5874	3.17297	311	10	5.31915	FKBP1A|FKBP1B|GABRA3|GABRA5|GABRB1|GLRA2|KCNG1|CACNA1H|MCUB|GRIN3A	0	1	6	0
GO:0003407: neural retina development	-2.23573	5.54952	3.89407	58	4	2.12766	ATP2B4|SMARCD3|LARGE1|ATOH7	0	1	2	0
WP4341: Non-genomic actions of 1,25 dihydroxyvitamin D3	-2.23573	5.54952	3.89407	58	4	2.12766	PLCB2|PRKCD|MAPK3|IFI27L2	0	1	4	0
GO:0098930: axonal transport	-2.23573	5.54952	3.89407	58	4	2.12766	AP3S1|HSBP1|RAB27B|DTNBP1	0	1	15	0
GO:0048787: presynaptic active zone membrane	-2.22247	8.04681	4.33385	30	3	1.59574	ATP2B4|GABRA3|GABRB1	0	1	1	0
GO:0010923: negative regulation of phosphatase activity	-2.22247	8.04681	4.33385	30	3	1.59574	FKBP1A|FKBP1B|PPP4R4	0	1	12	0
GO:0035308: negative regulation of protein dephosphorylation	-2.22247	8.04681	4.33385	30	3	1.59574	FKBP1A|FKBP1B|PPP4R4	0	1	12	0
GO:1902075: cellular response to salt	-2.21484	3.23722	3.32955	174	7	3.7234	ATP2B4|CEBPA|LY6H|CACNA1H|LARGE1|CPNE7|SYT17	0	1	16	1
GO:0043010: camera-type eye development	-2.2144	2.7226	3.17957	266	9	4.78723	ATP2B4|PAX6|PDGFRA|SMARCD3|LARGE1|B9D1|PLAAT1|DTNBP1|ATOH7	0	1	2	0
GO:0010959: regulation of metal ion transport	-2.20555	2.54646	3.11641	316	10	5.31915	ADRB2|ATP2B4|CNTN1|FKBP1A|FKBP1B|KCNG1|NTSR1|NKAIN4|NKAIN2|NKAIN3	0	1	3	0
GO:0071417: cellular response to organonitrogen compound	-2.20297	2.2116	3.00314	473	13	6.91489	ADRB2|ATP2B4|AP3S1|GABRB1|GLRA2|LY6H|PDGFRA|PRKCD|MAPK3|PTPRA|WNT10B|LARGE1|GNG2	0	1	17	1
GO:0034704: calcium channel complex	-2.1836	5.36454	3.79985	60	4	2.12766	FKBP1A|FKBP1B|CACNA1H|MCUB	0	1	6	0
GO:1904115: axon cytoplasm	-2.1836	5.36454	3.79985	60	4	2.12766	AP3S1|HSBP1|RAB27B|DTNBP1	0	1	15	0
GO:1905145: cellular response to acetylcholine	-2.18221	7.78723	4.24335	31	3	1.59574	ATP2B4|LY6H|LARGE1	0	1	16	0
GO:0005254: chloride channel activity	-2.1583	5.2766	3.75431	61	4	2.12766	GABRA3|GABRA5|GABRB1|GLRA2	0	1	1	0
R-HSA-6782135: Dual incision in TC-NER	-2.1583	5.2766	3.75431	61	4	2.12766	POLR2L|UBA52|POLE4|GTF2H5	0	1	11	0
R-HSA-6782210: Gap-filling DNA repair synthesis and ligation in TC-NER	-2.1583	5.2766	3.75431	61	4	2.12766	POLR2L|UBA52|POLE4|GTF2H5	0	1	11	0
WP4871: Kisspeptin/kisspeptin receptor system in the ovary	-2.10593	7.31528	4.07393	33	3	1.59574	PLCB2|PRKCD|MAPK3	0	1	4	0
R-HSA-2173796: SMAD2/SMAD3:SMAD4 heterotrimer regulates transcription	-2.10593	7.31528	4.07393	33	3	1.59574	SMAD2|MAPK3|UBA52	0	1	7	0
GO:1901616: organic hydroxy compound catabolic process	-2.10593	7.31528	4.07393	33	3	1.59574	NTSR1|TKFC|LDHD	0	1	18	1
hsa04024: cAMP signaling pathway	-2.09903	3.07801	3.17253	183	7	3.7234	ADRB2|ATP2B4|MAPK3|PTGER3|SSTR1|VAV1|GRIN3A	0	1	5	0
GO:1905144: response to acetylcholine	-2.06975	7.10013	3.99444	34	3	1.59574	ATP2B4|LY6H|LARGE1	0	1	16	0
GO:0098660: inorganic ion transmembrane transport	-2.03307	2.03717	2.78732	553	14	7.44681	ATP2B4|FKBP1A|FKBP1B|GABRA3|GABRA5|GABRB1|GLRA2|KCNG1|PLCB2|CACNA1H|LARGE1|MCUB|MCUR1|GRIN3A	0	1	6	0
R-HSA-9646399: Aggrephagy	-2.0009	6.70567	3.84472	36	3	1.59574	TUBB2A|UBA52|TUBB6	0	1	9	0
R-HSA-9692916: SARS-CoV-1 activates/modulates innate immune responses	-2.0009	6.70567	3.84472	36	3	1.59574	FKBP1A|UBA52|TKFC	0	1	12	0

### Sheet: C9orf72 PLS1-
Term	LogP	Enrichment	Z-score	#GeneInGO	#GeneInGOAndHitList	%InGO	Hits	Log(q-value)	Benjamini-Hochberg q-value	GROUP_ID	FirstInGroupByEnrichment
GO:0072529: pyrimidine-containing compound catabolic process	-3.92813	15.3857	7.38222	23	4	2.33918	UPP1|NT5M|NEIL1|CDADC1	0	1	1	1
GO:0009223: pyrimidine deoxyribonucleotide catabolic process	-3.23339	17.6936	6.91627	15	3	1.75439	UPP1|NT5M|NEIL1	0	1	1	0
GO:0006244: pyrimidine nucleotide catabolic process	-2.99054	14.7446	6.23864	18	3	1.75439	UPP1|NT5M|NEIL1	0	1	1	0
GO:0009219: pyrimidine deoxyribonucleotide metabolic process	-2.85253	13.2702	5.87103	20	3	1.75439	UPP1|NT5M|NEIL1	0	1	1	0
GO:0009264: deoxyribonucleotide catabolic process	-2.67201	11.5393	5.40838	23	3	1.75439	UPP1|NT5M|NEIL1	0	1	1	0
GO:0046386: deoxyribose phosphate catabolic process	-2.67201	11.5393	5.40838	23	3	1.75439	UPP1|NT5M|NEIL1	0	1	1	0
GO:1901136: carbohydrate derivative catabolic process	-2.51152	4.21275	3.87204	126	6	3.50877	IDS|OVGP1|UPP1|NT5M|NEIL1|CDADC1	0	1	1	0
GO:0072527: pyrimidine-containing compound metabolic process	-2.22821	5.52924	3.88237	64	4	2.33918	UPP1|NT5M|NEIL1|CDADC1	0	1	1	0
GO:0009394: 2'-deoxyribonucleotide metabolic process	-2.14734	7.58296	4.16888	35	3	1.75439	UPP1|NT5M|NEIL1	0	1	1	0
GO:0009262: deoxyribonucleotide metabolic process	-2.11312	7.37232	4.09287	36	3	1.75439	UPP1|NT5M|NEIL1	0	1	1	0
GO:0019692: deoxyribose phosphate metabolic process	-2.11312	7.37232	4.09287	36	3	1.75439	UPP1|NT5M|NEIL1	0	1	1	0
R-HSA-4090294: SUMOylation of intracellular receptors	-3.85278	14.7446	7.20519	24	4	2.33918	NR3C1|RORA|NR2C1|PIAS2	0	1	2	1
GO:0004879: nuclear receptor activity	-3.15485	9.82976	5.67125	36	4	2.33918	ESRRG|NR3C1|RORA|NR2C1	0	1	2	0
GO:0098531: ligand-activated transcription factor activity	-3.15485	9.82976	5.67125	36	4	2.33918	ESRRG|NR3C1|RORA|NR2C1	0	1	2	0
R-HSA-383280: Nuclear Receptor transcription pathway	-3.06448	9.3124	5.48562	38	4	2.33918	ESRRG|NR3C1|RORA|NR2C1	0	1	2	0
GO:0003707: nuclear steroid receptor activity	-2.85253	13.2702	5.87103	20	3	1.75439	ESRRG|NR3C1|NR2C1	0	1	2	0
GO:0030522: intracellular receptor signaling pathway	-2.37992	3.96125	3.68146	134	6	3.50877	ESRRG|NR3C1|PIM1|RORA|NR2C1|DCBLD2	0	1	2	0
GO:0005496: steroid binding	-3.6633	6.9843	5.59211	76	6	3.50877	ESRRG|NR3C1|RORA|OSBP2|STARD5|OSBPL6	0	1	3	1
GO:0032934: sterol binding	-2.58428	6.93865	4.54222	51	4	2.33918	RORA|OSBP2|STARD5|OSBPL6	0	1	3	0
GO:0015248: sterol transporter activity	-2.33683	8.84678	4.59986	30	3	1.75439	OSBP2|STARD5|OSBPL6	0	1	3	0
GO:0043178: alcohol binding	-2.04907	4.91488	3.56026	72	4	2.33918	TRPC3|OSBP2|STARD5|OSBPL6	0	1	3	0
GO:0015662: P-type ion transporter activity	-3.14682	16.5877	6.67012	16	3	1.75439	ATP2B2|ATP2B3|ATP4A	0	1	4	1
GO:0140358: P-type transmembrane transporter activity	-2.91951	13.9686	6.0479	19	3	1.75439	ATP2B2|ATP2B3|ATP4A	0	1	4	0
GO:0019829: ATPase-coupled monoatomic cation transmembrane transporter activity	-2.82272	8.04253	5.00206	44	4	2.33918	ATP2B2|ATP2B3|ATP4A|ABCC8	0	1	4	0
GO:0046873: metal ion transmembrane transporter activity	-2.82072	2.90491	3.76983	335	11	6.43275	ATP2B2|ATP2B3|ATP4A|CACNB4|KCNC3|SCN1B|ABCC8|TRPC3|KCNAB3|SLC25A37|SLC39A13	0	1	4	0
R-HSA-936837: Ion transport by P-type ATPases	-2.64838	7.22186	4.66428	49	4	2.33918	ATP2B2|ATP2B3|ATP4A|ATP8B2	0	1	4	0
GO:0051480: regulation of cytosolic calcium ion concentration	-2.58428	6.93865	4.54222	51	4	2.33918	ATP2B2|ATP2B3|CACNB4|TRPC3	0	1	4	0
R-HSA-418360: Platelet calcium homeostasis	-2.56569	10.6161	5.14507	25	3	1.75439	ATP2B2|ATP2B3|TRPC3	0	1	4	0
GO:0098662: inorganic cation transmembrane transport	-2.48826	2.39102	3.31501	481	13	7.60234	ATP2B2|ATP2B3|ATP4A|BAK1|CACNB4|KCNC3|SCN1B|ABCC8|TRPC3|UCP3|KCNAB3|SLC25A37|SLC39A13	0	1	4	0
GO:0022890: inorganic cation transmembrane transporter activity	-2.44415	2.46887	3.304	430	12	7.01754	ATP2B2|ATP2B3|ATP4A|CACNB4|KCNC3|SCN1B|ABCC8|TRPC3|UCP3|KCNAB3|SLC25A37|SLC39A13	0	1	4	0
GO:0098660: inorganic ion transmembrane transport	-2.38818	2.23969	3.17559	553	14	8.18713	ATP2B2|ATP2B3|ATP4A|BAK1|CACNB4|KCNC3|SCN1B|ABCC8|TRPC3|UCP3|KCNAB3|SLC25A37|ANKH|SLC39A13	0	1	4	0
GO:0098655: monoatomic cation transmembrane transport	-2.38327	2.3234	3.20095	495	13	7.60234	ATP2B2|ATP2B3|ATP4A|BAK1|CACNB4|KCNC3|SCN1B|ABCC8|TRPC3|UCP3|KCNAB3|SLC25A37|SLC39A13	0	1	4	0
GO:0008324: monoatomic cation transmembrane transporter activity	-2.29575	2.3644	3.13811	449	12	7.01754	ATP2B2|ATP2B3|ATP4A|CACNB4|KCNC3|SCN1B|ABCC8|TRPC3|UCP3|KCNAB3|SLC25A37|SLC39A13	0	1	4	0
GO:0015318: inorganic molecular entity transmembrane transporter activity	-2.23433	2.22884	3.03681	516	13	7.60234	ATP2B2|ATP2B3|ATP4A|CACNB4|KCNC3|SCN1B|ABCC8|TRPC3|UCP3|KCNAB3|SLC25A37|ANKH|SLC39A13	0	1	4	0
GO:0034703: cation channel complex	-2.14448	3.53871	3.34106	150	6	3.50877	CACNB4|KCNC3|SCN1B|ABCC8|TRPC3|KCNAB3	0	1	4	0
GO:0030001: metal ion transport	-2.03331	2.18439	2.83769	486	12	7.01754	ATP2B2|ATP2B3|ATP4A|BAK1|CACNB4|KCNC3|SCN1B|ABCC8|TRPC3|KCNAB3|SLC25A37|SLC39A13	0	1	4	0
GO:0000287: magnesium ion binding	-2.78456	3.64816	3.96925	194	8	4.67836	ATP4A|PRIM1|RPS6KA3|BRSK2|MAP3K6|MTPAP|ATP8B2|DIS3L2	0	1	5	1
GO:0034655: nucleobase-containing compound catabolic process	-2.72183	3.24984	3.79613	245	9	5.26316	UPP1|DIS3|AGO1|MTPAP|NT5M|NEIL1|CDADC1|DIS3L2|CNOT6L	0	1	6	1
GO:0044270: cellular nitrogen compound catabolic process	-2.45016	2.95989	3.46789	269	9	5.26316	UPP1|DIS3|AGO1|MTPAP|NT5M|NEIL1|CDADC1|DIS3L2|CNOT6L	0	1	6	0
GO:0046700: heterocycle catabolic process	-2.45016	2.95989	3.46789	269	9	5.26316	UPP1|DIS3|AGO1|MTPAP|NT5M|NEIL1|CDADC1|DIS3L2|CNOT6L	0	1	6	0
GO:0019439: aromatic compound catabolic process	-2.32667	2.83349	3.31714	281	9	5.26316	UPP1|DIS3|AGO1|MTPAP|NT5M|NEIL1|CDADC1|DIS3L2|CNOT6L	0	1	6	0
GO:0000956: nuclear-transcribed mRNA catabolic process	-2.29462	4.51367	3.73118	98	5	2.92398	DIS3|AGO1|MTPAP|DIS3L2|CNOT6L	0	1	6	0
GO:0000175: 3'-5'-RNA exonuclease activity	-2.14734	7.58296	4.16888	35	3	1.75439	DIS3|DIS3L2|CNOT6L	0	1	6	0
GO:1901361: organic cyclic compound catabolic process	-2.13674	2.64522	3.08271	301	9	5.26316	UPP1|DIS3|AGO1|MTPAP|NT5M|NEIL1|CDADC1|DIS3L2|CNOT6L	0	1	6	0
GO:0061157: mRNA destabilization	-2.07013	4.9841	3.59785	71	4	2.33918	DIS3|DIS3L2|CNOT6L|DND1	0	1	6	0
GO:0016896: RNA exonuclease activity, producing 5'-phosphomonoesters	-2.04782	6.9843	3.94923	38	3	1.75439	DIS3|DIS3L2|CNOT6L	0	1	6	0
GO:0004532: RNA exonuclease activity	-2.01662	6.80522	3.88126	39	3	1.75439	DIS3|DIS3L2|CNOT6L	0	1	6	0
GO:0050779: RNA destabilization	-2.00799	4.78205	3.48714	74	4	2.33918	DIS3|DIS3L2|CNOT6L|DND1	0	1	6	0
GO:0061013: regulation of mRNA catabolic process	-2.00077	3.29694	3.1329	161	6	3.50877	DIS3|SECISBP2|FASTKD1|DIS3L2|CNOT6L|DND1	0	1	6	0
GO:0001046: core promoter sequence-specific DNA binding	-2.14734	7.58296	4.16888	35	3	1.75439	NR3C1|TAF1C|AGO1	0	1	7	1
GO:0045143: homologous chromosome segregation	-2.14734	7.58296	4.16888	35	3	1.75439	SYCP2|FMN2|CCNB1IP1	0	1	8	1
GO:0045598: regulation of fat cell differentiation	-2.13508	4.13401	3.47853	107	5	2.92398	PIM1|RORA|JDP2|FNDC5|PTGR3	0	1	9	1

### Sheet: GRN PLS1+
Term	LogP	Enrichment	Z-score	#GeneInGO	#GeneInGOAndHitList	%InGO	Hits	Log(q-value)	Benjamini-Hochberg q-value	GROUP_ID	FirstInGroupByEnrichment
hsa04713: Circadian entrainment	-7.18628	11.8424	9.52047	89	9	6.97674	ADCYAP1R1|GNG4|GNG10|GRIA1|PRKG1|MAPK1|RYR1|RYR3|GNG2	-2.72096	0.00190125	1	1
R-HSA-202040: G-protein activation	-4.48218	21.2925	8.83926	22	4	3.10078	GNG4|GNG10|PDYN|GNG2	-0.493982	0.32064	1	0
R-HSA-9013508: NOTCH3 Intracellular Domain Regulates Transcription	-4.48218	21.2925	8.83926	22	4	3.10078	FABP7|WWC1|HEYL|HES5	-0.493982	0.32064	2	1
R-HSA-420092: Glucagon-type ligand receptors	-4.18325	18.0167	8.05916	26	4	3.10078	ADCYAP1R1|GNG4|GNG10|GNG2	-0.429309	0.372127	1	0
GO:0038127: ERBB signaling pathway	-4.14254	11.4812	6.95801	51	5	3.87597	ERBB2|MAPK1|PTPRR|CPNE3|SLC30A10	-0.429309	0.372127	3	1
R-HSA-456926: Thrombin signalling through proteinase activated receptors (PARs)	-4.11648	17.3494	7.89089	27	4	3.10078	GNG4|GNG10|MAPK1|GNG2	-0.429309	0.372127	1	0
GO:0038128: ERBB2 signaling pathway	-3.89792	29.2771	9.09394	12	3	2.32558	ERBB2|PTPRR|CPNE3	-0.277693	0.527603	3	0
GO:0016638: oxidoreductase activity, acting on the CH-NH2 group of donors	-3.68467	25.0947	8.37028	14	3	2.32558	GLUD1|GLUD2|LOXL1	-0.184827	0.653391	4	1
R-HSA-373080: Class B/2 (Secretin family receptors)	-3.60662	8.87186	5.94776	66	5	3.87597	ADCYAP1R1|GNG4|GNG10|WNT7B|GNG2	-0.184827	0.653391	1	0
R-HSA-8964315: G beta:gamma signalling through BTK	-3.59048	23.4217	8.06276	15	3	2.32558	GNG4|GNG10|GNG2	-0.184827	0.653391	1	0
GO:0031406: carboxylic acid binding	-3.57511	5.5766	5.17462	147	7	5.42636	FABP7|FOLR1|GLRA2|GLUD1|GLUD2|NR2F2|DDAH2	-0.184827	0.653391	4	0
GO:1901888: regulation of cell junction assembly	-3.57097	4.80445	4.96231	195	8	6.20155	ARHGAP6|GPC4|OXTR|PTPRA|S100A10|PDLIM5|FERMT2|SEMA4A	-0.184827	0.653391	5	1
GO:0043177: organic acid binding	-3.43512	5.28877	4.98072	155	7	5.42636	FABP7|FOLR1|GLRA2|GLUD1|GLUD2|NR2F2|DDAH2	-0.158365	0.69444	4	0
R-HSA-392851: Prostacyclin signalling through prostacyclin receptor	-3.4214	20.6662	7.5291	17	3	2.32558	GNG4|GNG10|GNG2	-0.158365	0.69444	1	0
R-HSA-418217: G beta:gamma signalling through PLC beta	-3.4214	20.6662	7.5291	17	3	2.32558	GNG4|GNG10|GNG2	-0.158365	0.69444	1	0
R-HSA-416476: G alpha (q) signalling events	-3.36834	5.15572	4.88873	159	7	5.42636	EDNRB|GNG4|GNG10|OXTR|MAPK1|NTSR2|GNG2	-0.158365	0.69444	1	0
GO:0031681: G-protein beta-subunit binding	-3.34493	19.5181	7.29533	18	3	2.32558	GNG4|GNG10|GNG2	-0.158365	0.69444	1	0
R-HSA-500657: Presynaptic function of Kainate receptors	-3.34493	19.5181	7.29533	18	3	2.32558	GNG4|GNG10|GNG2	-0.158365	0.69444	1	0
R-HSA-8964616: G beta:gamma signalling through CDC42	-3.34493	19.5181	7.29533	18	3	2.32558	GNG4|GNG10|GNG2	-0.158365	0.69444	1	0
hsa04371: Apelin signaling pathway	-3.30305	6.00557	5.04415	117	6	4.65116	GNG4|GNG10|MAPK1|RYR1|RYR3|GNG2	-0.150111	0.707765	1	0
R-HSA-9012852: Signaling by NOTCH3	-3.27671	10.6462	5.94663	44	4	3.10078	FABP7|WWC1|HEYL|HES5	-0.150111	0.707765	2	0
R-HSA-392170: ADP signalling through P2Y purinoceptor 12	-3.27301	18.4908	7.07968	19	3	2.32558	GNG4|GNG10|GNG2	-0.150111	0.707765	1	0
GO:0072009: nephron epithelium development	-3.19347	7.22892	5.21647	81	5	3.87597	EDNRB|WNT7B|HEYL|HES5|CD24	-0.106942	0.781732	2	0
GO:0008360: regulation of cell shape	-3.16944	5.66654	4.84227	124	6	4.65116	COCH|WDR1|FERMT2|PALMD|SEMA4A|ARHGAP18	-0.106942	0.781732	6	1
GO:0016597: amino acid binding	-3.16672	9.96668	5.71361	47	4	3.10078	GLRA2|GLUD1|GLUD2|DDAH2	-0.106942	0.781732	4	0
R-HSA-392451: G beta:gamma signalling through PI3Kgamma	-3.1409	16.7298	6.69404	21	3	2.32558	GNG4|GNG10|GNG2	-0.106942	0.781732	1	0
GO:0009065: glutamine family amino acid catabolic process	-3.1409	16.7298	6.69404	21	3	2.32558	GLUD1|GLUD2|DDAH2	-0.106942	0.781732	4	0
R-HSA-112314: Neurotransmitter receptors and postsynaptic signal transmission	-3.10565	4.65773	4.52966	176	7	5.42636	CHRNA3|GLRA2|GNG4|GNG10|GRIA1|MAPK1|GNG2	-0.0874805	0.81756	1	0
R-HSA-428930: Thromboxane signalling through TP receptor	-3.07994	15.9693	6.52055	22	3	2.32558	GNG4|GNG10|GNG2	-0.0770149	0.837501	1	0
R-HSA-111885: Opioid Signalling	-3.05213	6.73038	4.97451	87	5	3.87597	GNG4|GNG10|PDYN|MAPK1|GNG2	-0.0751393	0.841125	1	0
GO:0050954: sensory perception of mechanical stimulus	-3.04448	5.36375	4.65522	131	6	4.65116	COCH|SCN9A|RIPOR2|WDR1|PCDH15|PGAP1	-0.0751393	0.841125	7	1
WP2431: Spinal cord injury	-3.02967	6.65389	4.93641	88	5	3.87597	RHOC|PDYN|MAPK1|PTPRA|SLIT3	-0.0751393	0.841125	8	1
R-HSA-418592: ADP signalling through P2Y purinoceptor 1	-3.02195	15.275	6.35807	23	3	2.32558	GNG4|GNG10|GNG2	-0.0751393	0.841125	1	0
R-HSA-500792: GPCR ligand binding	-3.00357	3.56073	4.12915	296	9	6.97674	ADCYAP1R1|EDNRB|GNG4|GNG10|OXTR|PDYN|WNT7B|NTSR2|GNG2	-0.0697302	0.851667	1	0
hsa04730: Long-term depression	-2.96855	8.83838	5.30495	53	4	3.10078	GRIA1|PRKG1|MAPK1|RYR1	-0.0472904	0.896829	9	1
hsa04080: Neuroactive ligand-receptor interaction	-2.90736	3.80841	4.12141	246	8	6.20155	ADCYAP1R1|CHRNA3|EDNRB|GLRA2|GRIA1|OXTR|PDYN|NTSR2	-0.0414362	0.909	10	1
GO:0048762: mesenchymal cell differentiation	-2.89507	5.01894	4.43354	140	6	4.65116	EDNRB|FOLR1|MAPK1|HEYL|TMEM100|SEMA4A	-0.0414362	0.909	11	1
GO:1901699: cellular response to nitrogen compound	-2.88933	2.78278	3.78163	505	12	9.30233	CHRNA3|FOLR1|GLRA2|GRIA1|MAPK1|PTPRA|RYR1|RYR3|CFLAR|GNG2|SLC30A10|LYPD1	-0.0414362	0.909	12	1
R-HSA-1296041: Activation of G protein gated Potassium channels	-2.86331	13.5125	5.92597	26	3	2.32558	GNG4|GNG10|GNG2	-0.0414362	0.909	1	0
R-HSA-1296059: G protein gated Potassium channels	-2.86331	13.5125	5.92597	26	3	2.32558	GNG4|GNG10|GNG2	-0.0414362	0.909	1	0
R-HSA-397795: G-protein beta:gamma signalling	-2.86331	13.5125	5.92597	26	3	2.32558	GNG4|GNG10|GNG2	-0.0414362	0.909	1	0
R-HSA-400042: Adrenaline,noradrenaline inhibits insulin secretion	-2.86331	13.5125	5.92597	26	3	2.32558	GNG4|GNG10|GNG2	-0.0414362	0.909	1	0
R-HSA-997272: Inhibition of voltage gated Ca2+ channels via Gbeta/gamma subunits	-2.86331	13.5125	5.92597	26	3	2.32558	GNG4|GNG10|GNG2	-0.0414362	0.909	1	0
GO:0048144: fibroblast proliferation	-2.86331	13.5125	5.92597	26	3	2.32558	WNT7B|NUPR1|GNG2	-0.0414362	0.909	13	1
R-HSA-4086398: Ca2+ pathway	-2.84995	8.21814	5.06684	57	4	3.10078	GNG4|GNG10|PRKG1|GNG2	-0.0378383	0.916562	1	0
GO:0043408: regulation of MAPK cascade	-2.82438	2.73405	3.71205	514	12	9.30233	ERBB2|MAPK1|PTPRR|SLA|WNT7B|CFLAR|MAPK8IP1|FERMT2|WWC1|SLC30A10|ALKAL2|CD24	-0.0218141	0.951012	3	0
hsa04725: Cholinergic synapse	-2.78126	5.85543	4.52088	100	5	3.87597	CHRNA3|GNG4|GNG10|MAPK1|GNG2	-0.007625	0.982596	1	0
GO:0007519: skeletal muscle tissue development	-2.78126	5.85543	4.52088	100	5	3.87597	RYR1|NR2F2|CFLAR|NUPR1|HEYL	-0.007625	0.982596	14	1
GO:0005834: heterotrimeric G-protein complex	-2.76834	12.5473	5.67567	28	3	2.32558	GNG4|GNG10|GNG2	-0.007625	0.982596	1	0
hsa04724: Glutamatergic synapse	-2.74325	5.74061	4.4582	102	5	3.87597	GNG4|GNG10|GRIA1|MAPK1|GNG2	-0.007625	0.982596	1	0
GO:0061061: muscle structure development	-2.73231	3.0105	3.72819	389	10	7.75194	EDNRB|RYR1|SMARCD3|NR2F2|CFLAR|RIPOR2|WDR1|PDLIM5|NUPR1|HEYL	-0.007625	0.982596	14	0
R-HSA-451326: Activation of kainate receptors upon glutamate binding	-2.72362	12.1147	5.55989	29	3	2.32558	GNG4|GNG10|GNG2	-0.007625	0.982596	1	0
GO:0048645: animal organ formation	-2.72362	12.1147	5.55989	29	3	2.32558	FOLR1|MAPK1|SMARCD3	-0.007625	0.982596	15	1
R-HSA-9009391: Extra-nuclear estrogen signaling	-2.71428	7.55539	4.8	62	4	3.10078	GNG4|GNG10|MAPK1|GNG2	-0.007625	0.982596	1	0
GO:0051893: regulation of focal adhesion assembly	-2.71428	7.55539	4.8	62	4	3.10078	ARHGAP6|PTPRA|S100A10|FERMT2	-0.007625	0.982596	5	0
GO:0090109: regulation of cell-substrate junction assembly	-2.71428	7.55539	4.8	62	4	3.10078	ARHGAP6|PTPRA|S100A10|FERMT2	-0.007625	0.982596	5	0
GO:0072006: nephron development	-2.68786	5.5766	4.36722	105	5	3.87597	EDNRB|WNT7B|HEYL|HES5|CD24	-0.007625	0.982596	2	0
GO:0015276: ligand-gated monoatomic ion channel activity	-2.68786	5.5766	4.36722	105	5	3.87597	CHRNA3|GLRA2|GRIA1|RYR1|RYR3	-0.007625	0.982596	16	1
R-HSA-163359: Glucagon signaling in metabolic regulation	-2.68056	11.7109	5.44967	30	3	2.32558	GNG4|GNG10|GNG2	-0.007625	0.982596	1	0
R-HSA-392518: Signal amplification	-2.68056	11.7109	5.44967	30	3	2.32558	GNG4|GNG10|GNG2	-0.007625	0.982596	1	0
GO:0050886: endocrine process	-2.68056	11.7109	5.44967	30	3	2.32558	EDNRB|OXTR|NIBAN2	-0.007625	0.982596	10	0
WP3995: Prion disease pathway	-2.68056	11.7109	5.44967	30	3	2.32558	PDIA3|NCAM1|MAPK1	-0.007625	0.982596	17	1
GO:0022834: ligand-gated channel activity	-2.66981	5.52399	4.33767	106	5	3.87597	CHRNA3|GLRA2|GRIA1|RYR1|RYR3	-0.0038307	0.991218	16	0
R-HSA-1296065: Inwardly rectifying K+ channels	-2.63905	11.3331	5.34454	31	3	2.32558	GNG4|GNG10|GNG2	0	1	1	0
GO:0072073: kidney epithelium development	-2.63431	5.42169	4.27968	108	5	3.87597	EDNRB|WNT7B|HEYL|HES5|CD24	0	1	2	0
R-HSA-76002: Platelet activation, signaling and aggregation	-2.62884	3.84864	3.88565	213	7	5.42636	CFD|GNG4|GNG10|MAPK1|TIMP1|WDR1|GNG2	0	1	1	0
hsa04926: Relaxin signaling pathway	-2.61685	5.37195	4.25123	109	5	3.87597	EDNRB|GNG4|GNG10|MAPK1|GNG2	0	1	1	0
GO:0060538: skeletal muscle organ development	-2.61685	5.37195	4.25123	109	5	3.87597	RYR1|NR2F2|CFLAR|NUPR1|HEYL	0	1	14	0
GO:0071417: cellular response to organonitrogen compound	-2.61473	2.72345	3.5342	473	11	8.52713	CHRNA3|FOLR1|GLRA2|MAPK1|PTPRA|RYR1|RYR3|CFLAR|GNG2|SLC30A10|LYPD1	0	1	12	0
GO:0017046: peptide hormone binding	-2.599	10.9789	5.24412	32	3	2.32558	ADCYAP1R1|EDNRB|OXTR	0	1	10	0
GO:0150116: regulation of cell-substrate junction organization	-2.59051	6.99155	4.56137	67	4	3.10078	ARHGAP6|PTPRA|S100A10|FERMT2	0	1	5	0
GO:0007605: sensory perception of sound	-2.54887	5.18179	4.14081	113	5	3.87597	COCH|RIPOR2|WDR1|PCDH15|PGAP1	0	1	7	0
GO:0033555: multicellular organismal response to stress	-2.54393	6.7889	4.47268	69	4	3.10078	ADCYAP1R1|EDNRB|SCN9A|LYPD1	0	1	10	0
GO:0003002: regionalization	-2.52741	3.31049	3.6413	283	8	6.20155	FOLR1|SMARCD3|NR2F2|WNT7B|HEYL|INTU|PGAP1|HES5	0	1	2	0
GO:1905360: GTPase complex	-2.52288	10.3331	5.05602	34	3	2.32558	GNG4|GNG10|GNG2	0	1	1	0
GO:0014032: neural crest cell development	-2.52122	6.69192	4.42965	70	4	3.10078	EDNRB|FOLR1|MAPK1|SEMA4A	0	1	11	0
GO:0003012: muscle system process	-2.50698	3.65964	3.72173	224	7	5.42636	EDNRB|OXTR|PRKG1|RYR1|RYR3|CFLAR|PDLIM5	0	1	14	0
GO:0140534: endoplasmic reticulum protein-containing complex	-2.4837	5.00464	4.03551	117	5	3.87597	PDIA3|RPN2|RYR1|DERL1|OST4	0	1	18	1
GO:0031234: extrinsic component of cytoplasmic side of plasma membrane	-2.47689	6.50603	4.34606	72	4	3.10078	GNG4|GNG10|FERMT2|GNG2	0	1	1	0
GO:0008528: G protein-coupled peptide receptor activity	-2.47689	6.50603	4.34606	72	4	3.10078	ADCYAP1R1|EDNRB|OXTR|NTSR2	0	1	10	0
hsa05224: Breast cancer	-2.46783	4.96223	4.00993	118	5	3.87597	ERBB2|MAPK1|WNT7B|HEYL|HES5	0	1	2	0
R-HSA-416482: G alpha (12/13) signalling events	-2.45525	6.41691	4.30545	73	4	3.10078	RHOC|GNG4|GNG10|GNG2	0	1	1	0
R-HSA-381676: Glucagon-like Peptide-1 (GLP1) regulates insulin secretion	-2.45156	9.75904	4.88292	36	3	2.32558	GNG4|GNG10|GNG2	0	1	1	0
R-HSA-6814122: Cooperation of PDCL (PhLP1) and TRiC/CCT in G-protein beta folding	-2.45156	9.75904	4.88292	36	3	2.32558	GNG4|GNG10|GNG2	0	1	1	0
GO:1904315: transmitter-gated monoatomic ion channel activity involved in regulation of postsynaptic membrane potential	-2.45156	9.75904	4.88292	36	3	2.32558	CHRNA3|GLRA2|GRIA1	0	1	16	0
GO:0035094: response to nicotine	-2.45156	9.75904	4.88292	36	3	2.32558	CHRNA3|MAPK1|LYPD1	0	1	19	1
GO:0007167: enzyme-linked receptor protein signaling pathway	-2.44393	2.58673	3.34158	498	11	8.52713	CHRNA3|ERBB2|MAPK1|PTPRA|PTPRR|CPNE3|FERMT2|TMEM100|SLC30A10|ALKAL2|HES5	0	1	3	0
GO:0001653: peptide receptor activity	-2.41299	6.24579	4.22645	75	4	3.10078	ADCYAP1R1|EDNRB|OXTR|NTSR2	0	1	10	0
GO:0062023: collagen-containing extracellular matrix	-2.40923	3.1651	3.49119	296	8	6.20155	COCH|FBLN2|GPC4|LOXL1|NCAM1|S100A10|TIMP1|TIMP2	0	1	20	1
GO:0043410: positive regulation of MAPK cascade	-2.39516	2.89554	3.3973	364	9	6.97674	ERBB2|WNT7B|CFLAR|MAPK8IP1|FERMT2|WWC1|SLC30A10|ALKAL2|CD24	0	1	3	0
R-HSA-112315: Transmission across Chemical Synapses	-2.39263	3.48834	3.56781	235	7	5.42636	CHRNA3|GLRA2|GNG4|GNG10|GRIA1|MAPK1|GNG2	0	1	1	0
GO:0048864: stem cell development	-2.39235	6.16361	4.18802	76	4	3.10078	EDNRB|FOLR1|MAPK1|SEMA4A	0	1	11	0
GO:1905114: cell surface receptor signaling pathway involved in cell-cell signaling	-2.39167	3.14385	3.46883	298	8	6.20155	CHRNA3|EDNRB|GPC4|GLRA2|WNT7B|FERMT2|INSYN2A|CD24	0	1	16	0
R-HSA-9660821: ADORA2B mediated anti-inflammatory cytokines production	-2.3845	9.24541	4.72285	38	3	2.32558	GNG4|GNG10|GNG2	0	1	1	0
GO:0099529: neurotransmitter receptor activity involved in regulation of postsynaptic membrane potential	-2.3845	9.24541	4.72285	38	3	2.32558	CHRNA3|GLRA2|GRIA1	0	1	16	0
GO:0098797: plasma membrane protein complex	-2.35639	2.66762	3.29069	439	10	7.75194	CHRNA3|ERBB2|GNG4|GNG10|GRIA1|RYR1|S100A10|SCN9A|CFLAR|GNG2	0	1	1	0
R-HSA-432040: Vasopressin regulates renal water homeostasis via Aquaporins	-2.35243	9.00835	4.64719	39	3	2.32558	GNG4|GNG10|GNG2	0	1	1	0
R-HSA-977444: GABA B receptor activation	-2.35243	9.00835	4.64719	39	3	2.32558	GNG4|GNG10|GNG2	0	1	1	0
R-HSA-991365: Activation of GABAB receptors	-2.35243	9.00835	4.64719	39	3	2.32558	GNG4|GNG10|GNG2	0	1	1	0
R-HSA-418346: Platelet homeostasis	-2.35199	6.00557	4.11318	78	4	3.10078	GNG4|GNG10|PRKG1|GNG2	0	1	1	0
R-HSA-372790: Signaling by GPCR	-2.3474	2.5111	3.23152	513	11	8.52713	ADCYAP1R1|RHOC|EDNRB|GNG4|GNG10|OXTR|PDYN|MAPK1|WNT7B|NTSR2|GNG2	0	1	1	0
WP4262: Breast cancer pathway	-2.3464	4.64716	3.81516	126	5	3.87597	ERBB2|MAPK1|WNT7B|HEYL|HES5	0	1	2	0
GO:0014033: neural crest cell differentiation	-2.31281	5.85543	4.04091	80	4	3.10078	EDNRB|FOLR1|MAPK1|SEMA4A	0	1	11	0
hsa04723: Retrograde endocannabinoid signaling	-2.30325	4.53909	3.7463	129	5	3.87597	GNG4|GNG10|GRIA1|MAPK1|GNG2	0	1	1	0
GO:0007507: heart development	-2.29522	2.61403	3.21841	448	10	7.75194	ERBB2|FOLR1|OXTR|MAPK1|RYR1|SLIT3|SMARCD3|PDLIM5|HEYL|TMEM100	0	1	15	0
R-HSA-9634597: GPER1 signaling	-2.29095	8.56892	4.5037	41	3	2.32558	GNG4|GNG10|GNG2	0	1	1	0
WP24: Peptide GPCRs	-2.29095	8.56892	4.5037	41	3	2.32558	EDNRB|OXTR|NTSR2	0	1	10	0
GO:0051492: regulation of stress fiber assembly	-2.27476	5.71261	3.97104	82	4	3.10078	RHOC|ARHGAP6|S100A10|FERMT2	0	1	5	0
GO:0043279: response to alkaloid	-2.27476	5.71261	3.97104	82	4	3.10078	OXTR|RYR1|RYR3|PEA15	0	1	21	1
GO:0060485: mesenchyme development	-2.26939	3.75749	3.52122	187	6	4.65116	EDNRB|FOLR1|MAPK1|HEYL|TMEM100|SEMA4A	0	1	11	0
GO:0032420: stereocilium	-2.26145	8.36489	4.43557	42	3	2.32558	RHOC|RIPOR2|PCDH15	0	1	7	0
hsa04726: Serotonergic synapse	-2.25614	5.64378	3.93696	83	4	3.10078	GNG4|GNG10|MAPK1|GNG2	0	1	1	0
R-HSA-418597: G alpha (z) signalling events	-2.23272	8.17036	4.36966	43	3	2.32558	GNG4|GNG10|GNG2	0	1	1	0
GO:0070849: response to epidermal growth factor	-2.23272	8.17036	4.36966	43	3	2.32558	ERBB2|MAPK1|CFLAR	0	1	19	0
GO:0071241: cellular response to inorganic substance	-2.22542	3.6788	3.45759	191	6	4.65116	GLRA2|MAPK1|RYR1|RYR3|CFLAR|CPNE3	0	1	12	0
GO:0060078: regulation of postsynaptic membrane potential	-2.21968	5.51099	3.87044	85	4	3.10078	CHRNA3|GLRA2|GRIA1|INSYN2A	0	1	16	0
R-HSA-445717: Aquaporin-mediated transport	-2.20474	7.98467	4.30585	44	3	2.32558	GNG4|GNG10|GNG2	0	1	1	0
GO:0022824: transmitter-gated monoatomic ion channel activity	-2.20474	7.98467	4.30585	44	3	2.32558	CHRNA3|GLRA2|GRIA1	0	1	16	0
GO:0022835: transmitter-gated channel activity	-2.20474	7.98467	4.30585	44	3	2.32558	CHRNA3|GLRA2|GRIA1	0	1	16	0
R-HSA-388396: GPCR downstream signalling	-2.20357	2.53482	3.10939	462	10	7.75194	ADCYAP1R1|RHOC|EDNRB|GNG4|GNG10|OXTR|PDYN|MAPK1|NTSR2|GNG2	0	1	1	0
GO:0007389: pattern specification process	-2.20067	2.91859	3.22443	321	8	6.20155	FOLR1|SMARCD3|NR2F2|WNT7B|HEYL|INTU|PGAP1|HES5	0	1	2	0
GO:1902074: response to salt	-2.1928	2.90953	3.2143	322	8	6.20155	CHRNA3|EDNRB|OXTR|RYR1|RYR3|PEA15|CPNE3|LYPD1	0	1	21	0
GO:0040011: locomotion	-2.18859	2.68872	3.14385	392	9	6.97674	EDNRB|ERBB2|NCAM1|MAPK1|SLIT3|RIPOR2|WDR1|SEMA4A|NIBAN2	0	1	11	0
GO:0032421: stereocilium bundle	-2.17746	7.80724	4.24403	45	3	2.32558	RHOC|RIPOR2|PCDH15	0	1	7	0
GO:0009725: response to hormone	-2.17379	2.27028	2.9949	619	12	9.30233	EDNRB|OXTR|MAPK1|PTPRA|SLIT3|TIMP1|TIMP2|WNT7B|CFLAR|GNG2|SLC30A10|CD24	0	1	22	1
GO:0003014: renal system process	-2.16683	5.32311	3.77451	88	4	3.10078	CHRNA3|EDNRB|FOLR1|PON3	0	1	11	0
GO:0032835: glomerulus development	-2.15085	7.63751	4.18408	46	3	2.32558	EDNRB|HEYL|CD24	0	1	2	0
GO:0110020: regulation of actomyosin structure organization	-2.14968	5.2633	3.7435	89	4	3.10078	RHOC|ARHGAP6|S100A10|FERMT2	0	1	5	0
GO:0050866: negative regulation of cell activation	-2.12955	4.12354	3.47053	142	5	3.87597	ERBB2|IL13RA2|PRKG1|RIPOR2|DAPL1	0	1	23	1
GO:0051496: positive regulation of stress fiber assembly	-2.12489	7.47501	4.12591	47	3	2.32558	RHOC|S100A10|FERMT2	0	1	5	0
GO:0019935: cyclic-nucleotide-mediated signaling	-2.12489	7.47501	4.12591	47	3	2.32558	ADCYAP1R1|EDNRB|PRKG1	0	1	10	0
WP289: Myometrial relaxation and contraction pathways	-2.11701	4.0947	3.45069	143	5	3.87597	GNG4|OXTR|RYR1|RYR3|GNG2	0	1	21	0
GO:0003018: vascular process in circulatory system	-2.11037	3.47847	3.29106	202	6	4.65116	EDNRB|OXTR|PRKG1|SLC4A3|FERMT2|SLC2A10	0	1	24	1
GO:0098552: side of membrane	-2.10643	2.60885	3.04191	404	9	6.97674	GPC4|FOLR1|GNG4|GNG10|IL13RA2|NCAM1|SLC4A3|FERMT2|GNG2	0	1	1	0
GO:0001755: neural crest cell migration	-2.09954	7.31928	4.06942	48	3	2.32558	EDNRB|FOLR1|SEMA4A	0	1	11	0
GO:0051289: protein homotetramerization	-2.09954	7.31928	4.06942	48	3	2.32558	ALDH9A1|RYR1|RYR3	0	1	21	0
GO:0006081: cellular aldehyde metabolic process	-2.09954	7.31928	4.06942	48	3	2.32558	ALDH9A1|EDNRB|TKFC	0	1	25	1
GO:0032231: regulation of actin filament bundle assembly	-2.08332	5.03693	3.62399	93	4	3.10078	RHOC|ARHGAP6|S100A10|FERMT2	0	1	5	0
GO:0032355: response to estradiol	-2.08332	5.03693	3.62399	93	4	3.10078	ADCYAP1R1|OXTR|NR2F2|CFLAR	0	1	14	0
GO:0060193: positive regulation of lipase activity	-2.07478	7.16991	4.01454	49	3	2.32558	ADCYAP1R1|RHOC|ARHGAP6	0	1	5	0
GO:0050678: regulation of epithelial cell proliferation	-2.07123	3.03615	3.133	270	7	5.42636	EDNRB|ERBB2|NR2F2|CFLAR|NUPR1|INTU|HES5	0	1	14	0
GO:0003007: heart morphogenesis	-2.07053	3.41093	3.23335	206	6	4.65116	FOLR1|RYR1|SLIT3|SMARCD3|HEYL|TMEM100	0	1	15	0
GO:1901890: positive regulation of cell junction assembly	-2.05139	4.93089	3.56677	95	4	3.10078	OXTR|S100A10|FERMT2|SEMA4A	0	1	5	0
GO:0090497: mesenchymal cell migration	-2.05058	7.02651	3.96118	50	3	2.32558	EDNRB|FOLR1|SEMA4A	0	1	11	0
GO:0098960: postsynaptic neurotransmitter receptor activity	-2.05058	7.02651	3.96118	50	3	2.32558	CHRNA3|GLRA2|GRIA1	0	1	16	0
GO:0007169: transmembrane receptor protein tyrosine kinase signaling pathway	-2.04943	2.74741	3.0289	341	8	6.20155	CHRNA3|ERBB2|MAPK1|PTPRA|PTPRR|CPNE3|SLC30A10|ALKAL2	0	1	3	0
GO:0042692: muscle cell differentiation	-2.0317	3.34596	3.17704	210	6	4.65116	EDNRB|RYR1|SMARCD3|CFLAR|WDR1|PDLIM5	0	1	14	0
R-HSA-977443: GABA receptor activation	-2.02693	6.88874	3.90927	51	3	2.32558	GNG4|GNG10|GNG2	0	1	1	0
GO:0006940: regulation of smooth muscle contraction	-2.02693	6.88874	3.90927	51	3	2.32558	CHRNA3|OXTR|PRKG1	0	1	24	0
GO:0045121: membrane raft	-2.02176	2.97014	3.06556	276	7	5.42636	ADCYAP1R1|CHRNA3|EDNRB|MAPK1|S100A10|CFLAR|CD24	0	1	19	0
GO:0098857: membrane microdomain	-2.01366	2.95942	3.0545	277	7	5.42636	ADCYAP1R1|CHRNA3|EDNRB|MAPK1|S100A10|CFLAR|CD24	0	1	19	0
GO:0070372: regulation of ERK1 and ERK2 cascade	-2.01264	3.31439	3.1494	212	6	4.65116	ERBB2|PTPRR|CFLAR|FERMT2|SLC30A10|ALKAL2	0	1	3	0
hsa05034: Alcoholism	-2.00884	3.85225	3.27989	152	5	3.87597	GNG4|GNG10|PDYN|MAPK1|GNG2	0	1	1	0

### Sheet: GRN PLS1-
Term	LogP	Enrichment	Z-score	#GeneInGO	#GeneInGOAndHitList	%InGO	Hits	Log(q-value)	Benjamini-Hochberg q-value	GROUP_ID	FirstInGroupByEnrichment
GO:0022839: monoatomic ion gated channel activity	-9.86047	4.51505	8.606	243	26	7.26257	SHROOM2|CHRNA2|GABRA1|GABRA4|GABRD|GABRG2|GRIN2A|ITPR1|KCNA2|KCNB1|KCNC1|KCNC3|KCNJ11|KCNS1|KCNS2|SCN1A|SCN1B|SCN8A|SNAP25|TRPM2|P2RX6|CACNA2D2|CACNG2|KCNQ5|MCOLN1|HCN1	-5.65741	2.20084e-06	1	1
GO:0022836: gated channel activity	-9.8209	4.49654	8.57858	244	26	7.26257	SHROOM2|CHRNA2|GABRA1|GABRA4|GABRD|GABRG2|GRIN2A|ITPR1|KCNA2|KCNB1|KCNC1|KCNC3|KCNJ11|KCNS1|KCNS2|SCN1A|SCN1B|SCN8A|SNAP25|TRPM2|P2RX6|CACNA2D2|CACNG2|KCNQ5|MCOLN1|HCN1	-5.65741	2.20084e-06	1	0
GO:1901702: salt transmembrane transporter activity	-9.61012	3.40309	7.9139	434	35	9.77654	SHROOM2|ATP1A1|ATP4A|GABRA1|GABRA4|GABRD|GABRG2|GRIN2A|ITPR1|KCNA2|KCNB1|KCNC1|KCNC3|KCNJ11|KCNS1|KCNS2|SCN1A|SCN1B|SCN8A|SLC20A1|SNAP25|TRPM2|SLC25A12|SLC16A7|CACNA2D2|CACNG2|SLC39A14|SLC24A2|KCNQ5|MCOLN1|SLC12A5|TMEM38A|SLC39A13|ANO5|HCN1	-5.62272	2.38384e-06	1	0
GO:0015267: channel activity	-9.13516	3.59381	7.80425	364	31	8.65922	SHROOM2|CHRNA2|GABRA1|GABRA4|GABRD|GABRG2|GRIN2A|ITPR1|KCNA2|KCNB1|KCNC1|KCNC3|KCNJ11|KCNS1|KCNS2|SCN1A|SCN1B|SCN8A|SNAP25|TRPM2|P2RX6|CACNA2D2|CACNG2|SLC24A2|KCNQ5|MCOLN1|SLC12A5|TMEM38A|TOMM40L|ANO5|HCN1	-5.36961	4.26961e-06	1	0
GO:0022803: passive transmembrane transporter activity	-9.13516	3.59381	7.80425	364	31	8.65922	SHROOM2|CHRNA2|GABRA1|GABRA4|GABRD|GABRG2|GRIN2A|ITPR1|KCNA2|KCNB1|KCNC1|KCNC3|KCNJ11|KCNS1|KCNS2|SCN1A|SCN1B|SCN8A|SNAP25|TRPM2|P2RX6|CACNA2D2|CACNG2|SLC24A2|KCNQ5|MCOLN1|SLC12A5|TMEM38A|TOMM40L|ANO5|HCN1	-5.36961	4.26961e-06	1	0
GO:0098660: inorganic ion transmembrane transport	-8.95267	2.97601	7.37558	553	39	10.8939	SHROOM2|ATP1A1|ATP4A|GABRA1|GABRA4|GABRD|GABRG2|GRIN2A|ITPR1|KCNA2|KCNB1|KCNC1|KCNC3|KCNJ11|KCNS1|KCNS2|SCN1A|SCN1B|SCN8A|SLC20A1|SNAP25|TRPM2|SLC25A12|CACNA2D2|CACNG2|PLCB1|SLC39A14|SLC24A2|ANKH|KCNQ5|MCOLN1|SLC12A5|TMEM38A|NIPAL2|SLC39A13|ANO5|STEAP2|MICU3|HCN1	-5.27073	5.36136e-06	1	0
GO:0005216: monoatomic ion channel activity	-8.89015	3.70834	7.75	330	29	8.10056	SHROOM2|CHRNA2|GABRA1|GABRA4|GABRD|GABRG2|GRIN2A|ITPR1|KCNA2|KCNB1|KCNC1|KCNC3|KCNJ11|KCNS1|KCNS2|SCN1A|SCN1B|SCN8A|SNAP25|TRPM2|P2RX6|CACNA2D2|CACNG2|SLC24A2|KCNQ5|MCOLN1|TMEM38A|ANO5|HCN1	-5.27073	5.36136e-06	1	0
GO:0046873: metal ion transmembrane transporter activity	-8.73906	3.65299	7.65021	335	29	8.10056	SHROOM2|ATP1A1|ATP4A|GRIN2A|ITPR1|KCNA2|KCNB1|KCNC1|KCNC3|KCNJ11|KCNS1|KCNS2|SCN1A|SCN1B|SCN8A|SLC20A1|SNAP25|TRPM2|CACNA2D2|CACNG2|SLC39A14|SLC24A2|KCNQ5|MCOLN1|SLC12A5|TMEM38A|NIPAL2|SLC39A13|HCN1	-5.19785	6.34092e-06	1	0
GO:0015318: inorganic molecular entity transmembrane transporter activity	-8.70812	3.02585	7.29498	516	37	10.3352	SHROOM2|ATP1A1|ATP4A|GABRA1|GABRA4|GABRD|GABRG2|GRIN2A|ITPR1|KCNA2|KCNB1|KCNC1|KCNC3|KCNJ11|KCNS1|KCNS2|SCN1A|SCN1B|SCN8A|SLC20A1|SNAP25|TRPM2|SLC25A12|CACNA2D2|CACNG2|SLC39A14|SLC24A2|ANKH|KCNQ5|MCOLN1|SLC45A4|SLC12A5|TMEM38A|NIPAL2|SLC39A13|ANO5|HCN1	-5.19785	6.34092e-06	1	0
GO:0015075: monoatomic ion transmembrane transporter activity	-8.61665	2.94768	7.20819	544	38	10.6145	SHROOM2|ATP1A1|ATP4A|CHRNA2|GABRA1|GABRA4|GABRD|GABRG2|GRIN2A|ITPR1|KCNA2|KCNB1|KCNC1|KCNC3|KCNJ11|KCNS1|KCNS2|SCN1A|SCN1B|SCN8A|SLC20A1|SNAP25|TRPM2|SLC25A12|P2RX6|CACNA2D2|CACNG2|SLC39A14|SLC24A2|KCNQ5|MCOLN1|SLC45A4|SLC12A5|TMEM38A|NIPAL2|SLC39A13|ANO5|HCN1	-5.15214	7.04473e-06	1	0
GO:0005261: monoatomic cation channel activity	-8.33258	4.11691	7.67897	246	24	6.70391	SHROOM2|CHRNA2|GRIN2A|ITPR1|KCNA2|KCNB1|KCNC1|KCNC3|KCNJ11|KCNS1|KCNS2|SCN1A|SCN1B|SCN8A|SNAP25|TRPM2|P2RX6|CACNA2D2|CACNG2|SLC24A2|KCNQ5|MCOLN1|TMEM38A|HCN1	-4.90945	1.23181e-05	1	0
GO:0008324: monoatomic cation transmembrane transporter activity	-8.07306	3.10144	7.04266	449	33	9.21788	SHROOM2|ATP1A1|ATP4A|CHRNA2|GRIN2A|ITPR1|KCNA2|KCNB1|KCNC1|KCNC3|KCNJ11|KCNS1|KCNS2|SCN1A|SCN1B|SCN8A|SLC20A1|SNAP25|TRPM2|SLC25A12|P2RX6|CACNA2D2|CACNG2|SLC39A14|SLC24A2|KCNQ5|MCOLN1|SLC45A4|SLC12A5|TMEM38A|NIPAL2|SLC39A13|HCN1	-4.68772	2.05249e-05	1	0
GO:0098655: monoatomic cation transmembrane transport	-7.57143	2.89847	6.69093	495	34	9.49721	SHROOM2|ATP1A1|ATP4A|GRIN2A|ITPR1|KCNA2|KCNB1|KCNC1|KCNC3|KCNJ11|KCNS1|KCNS2|SCN1A|SCN1B|SCN8A|SLC20A1|SNAP25|TRPM2|SLC25A12|P2RX6|CACNA2D2|CACNG2|PLCB1|SLC39A14|SLC24A2|KCNQ5|MCOLN1|SLC12A5|TMEM38A|NIPAL2|SLC39A13|STEAP2|MICU3|HCN1	-4.22085	6.01377e-05	1	0
GO:0022890: inorganic cation transmembrane transporter activity	-7.41895	3.0422	6.69345	430	31	8.65922	SHROOM2|ATP1A1|ATP4A|GRIN2A|ITPR1|KCNA2|KCNB1|KCNC1|KCNC3|KCNJ11|KCNS1|KCNS2|SCN1A|SCN1B|SCN8A|SLC20A1|SNAP25|TRPM2|SLC25A12|CACNA2D2|CACNG2|SLC39A14|SLC24A2|KCNQ5|MCOLN1|SLC45A4|SLC12A5|TMEM38A|NIPAL2|SLC39A13|HCN1	-4.10056	7.93308e-05	1	0
GO:0098662: inorganic cation transmembrane transport	-7.34971	2.8951	6.58078	481	33	9.21788	SHROOM2|ATP1A1|ATP4A|GRIN2A|ITPR1|KCNA2|KCNB1|KCNC1|KCNC3|KCNJ11|KCNS1|KCNS2|SCN1A|SCN1B|SCN8A|SLC20A1|SNAP25|TRPM2|SLC25A12|CACNA2D2|CACNG2|PLCB1|SLC39A14|SLC24A2|KCNQ5|MCOLN1|SLC12A5|TMEM38A|NIPAL2|SLC39A13|STEAP2|MICU3|HCN1	-4.06129	8.68387e-05	1	0
GO:0030001: metal ion transport	-7.24311	2.86532	6.51205	486	33	9.21788	SHROOM2|ATP1A1|ATP4A|GRIN2A|ITPR1|KCNA2|KCNB1|KCNC1|KCNC3|KCNJ11|KCNS1|KCNS2|PPP3CA|SCN1A|SCN1B|SCN8A|SLC20A1|SNAP25|TRPM2|CACNA2D2|CACNG2|PLCB1|SLC39A14|SLC24A2|KCNQ5|MCOLN1|SLC12A5|TMEM38A|NIPAL2|SLC39A13|STEAP2|MICU3|HCN1	-3.98271	0.000104062	1	0
GO:0034702: monoatomic ion channel complex	-6.7376	3.78703	6.69399	234	21	5.86592	CHRNA2|GABRA1|GABRA4|GABRD|GABRG2|GRIN2A|KCNA2|KCNB1|KCNC1|KCNC3|KCNJ11|KCNS1|KCNS2|SCN1A|SCN1B|SCN8A|CACNA2D2|CACNG2|KCNQ5|MICU3|HCN1	-3.50353	0.000313671	1	0
GO:0015079: potassium ion transmembrane transporter activity	-6.39508	4.90678	6.9426	129	15	4.18994	ATP1A1|ATP4A|KCNA2|KCNB1|KCNC1|KCNC3|KCNJ11|KCNS1|KCNS2|SNAP25|SLC24A2|KCNQ5|SLC12A5|TMEM38A|HCN1	-3.18583	0.000651879	1	0
GO:0071805: potassium ion transmembrane transport	-6.22192	4.75921	6.78404	133	15	4.18994	ATP1A1|ATP4A|KCNA2|KCNB1|KCNC1|KCNC3|KCNJ11|KCNS1|KCNS2|SNAP25|SLC24A2|KCNQ5|SLC12A5|TMEM38A|HCN1	-3.03615	0.000920133	1	0
GO:0006812: monoatomic cation transport	-6.18145	2.49063	5.76949	593	35	9.77654	SHROOM2|ATP1A1|ATP4A|GRIN2A|ITPR1|KCNA2|KCNB1|KCNC1|KCNC3|KCNJ11|KCNS1|KCNS2|PPP3CA|SCN1A|SCN1B|SCN8A|SLC20A1|SNAP25|TRPM2|SLC25A12|P2RX6|CACNA2D2|CACNG2|PLCB1|SLC39A14|SLC24A2|KCNQ5|MCOLN1|SLC12A5|TMEM38A|NIPAL2|SLC39A13|STEAP2|MICU3|HCN1	-3.01805	0.000959301	1	0
GO:0022843: voltage-gated monoatomic cation channel activity	-6.16035	5.04937	6.85038	117	14	3.91061	KCNA2|KCNB1|KCNC1|KCNC3|KCNJ11|KCNS1|KCNS2|SCN1A|SCN8A|SNAP25|CACNA2D2|CACNG2|KCNQ5|HCN1	-3.01805	0.000959301	1	0
GO:0005244: voltage-gated monoatomic ion channel activity	-5.9968	4.30047	6.47649	157	16	4.46927	GRIN2A|KCNA2|KCNB1|KCNC1|KCNC3|KCNJ11|KCNS1|KCNS2|SCN1A|SCN1B|SCN8A|SNAP25|CACNA2D2|CACNG2|KCNQ5|HCN1	-2.894	0.00127643	1	0
GO:0022832: voltage-gated channel activity	-5.9968	4.30047	6.47649	157	16	4.46927	GRIN2A|KCNA2|KCNB1|KCNC1|KCNC3|KCNJ11|KCNS1|KCNS2|SCN1A|SCN1B|SCN8A|SNAP25|CACNA2D2|CACNG2|KCNQ5|HCN1	-2.894	0.00127643	1	0
GO:0006813: potassium ion transport	-5.93448	4.52125	6.52121	140	15	4.18994	ATP1A1|ATP4A|KCNA2|KCNB1|KCNC1|KCNC3|KCNJ11|KCNS1|KCNS2|SNAP25|SLC24A2|KCNQ5|SLC12A5|TMEM38A|HCN1	-2.86561	0.00136265	1	0
GO:0015276: ligand-gated monoatomic ion channel activity	-5.93219	5.22455	6.76762	105	13	3.63128	SHROOM2|CHRNA2|GABRA1|GABRA4|GABRD|GABRG2|GRIN2A|ITPR1|KCNJ11|TRPM2|P2RX6|MCOLN1|HCN1	-2.86561	0.00136265	2	1
GO:0022834: ligand-gated channel activity	-5.88463	5.17527	6.72066	106	13	3.63128	SHROOM2|CHRNA2|GABRA1|GABRA4|GABRD|GABRG2|GRIN2A|ITPR1|KCNJ11|TRPM2|P2RX6|MCOLN1|HCN1	-2.83509	0.00146189	2	0
GO:0034703: cation channel complex	-5.5548	4.21983	6.17436	150	15	4.18994	KCNA2|KCNB1|KCNC1|KCNC3|KCNJ11|KCNS1|KCNS2|SCN1A|SCN1B|SCN8A|CACNA2D2|CACNG2|KCNQ5|MICU3|HCN1	-2.52165	0.00300853	1	0
GO:0032590: dendrite membrane	-5.52612	8.65607	7.45839	39	8	2.23464	ATF4|GABRA1|GABRA4|GABRG2|KCNB1|KCNC1|KCNC3|SLC12A5	-2.50876	0.00309916	3	1
GO:1902495: transmembrane transporter complex	-5.28437	2.98509	5.51091	311	22	6.14525	ATP1A1|CHRNA2|GABRA1|GABRA4|GABRD|GABRG2|GRIN2A|KCNA2|KCNB1|KCNC1|KCNC3|KCNJ11|KCNS1|KCNS2|SCN1A|SCN1B|SCN8A|CACNA2D2|CACNG2|KCNQ5|MICU3|HCN1	-2.28224	0.00522103	1	0
GO:0034765: regulation of monoatomic ion transmembrane transport	-5.08847	2.74461	5.28599	369	24	6.70391	ATP4A|GRIN2A|KCNA2|KCNB1|KCNC1|KCNC3|KCNJ11|KCNS1|KCNS2|PPP3CA|SCN1A|SCN1B|SCN8A|CACNA2D2|CABP1|CACNG2|PPARGC1A|HECW1|ARC|KCNQ5|GOPC|TMEM38A|STAC2|HCN1	-2.10107	0.00792373	1	0
GO:0034762: regulation of transmembrane transport	-5.01539	2.48225	5.11946	476	28	7.82123	ATP4A|GRIN2A|IRS1|KCNA2|KCNB1|KCNC1|KCNC3|KCNJ11|KCNS1|KCNS2|PIK3R1|PPP3CA|RPS6KB1|SCN1A|SCN1B|SCN8A|CACNA2D2|CABP1|CACNG2|PPARGC1A|HECW1|ARC|OPN3|KCNQ5|GOPC|TMEM38A|STAC2|HCN1	-2.04223	0.00907342	1	0
GO:0005249: voltage-gated potassium channel activity	-4.93138	5.55241	6.19854	76	10	2.7933	KCNA2|KCNB1|KCNC1|KCNC3|KCNJ11|KCNS1|KCNS2|SNAP25|KCNQ5|HCN1	-1.97201	0.0106658	1	0
GO:0050796: regulation of insulin secretion	-4.85462	4.18762	5.70873	131	13	3.63128	CHGA|EFNA5|IRS1|ITPR1|KCNB1|KCNJ11|NOS2|PPP3CA|SNAP25|TCF7L2|TRPM2|VSNL1|PLCB1	-1.90861	0.012342	4	1
GO:1990351: transporter complex	-4.75482	2.76299	5.09153	336	22	6.14525	ATP1A1|CHRNA2|GABRA1|GABRA4|GABRD|GABRG2|GRIN2A|KCNA2|KCNB1|KCNC1|KCNC3|KCNJ11|KCNS1|KCNS2|SCN1A|SCN1B|SCN8A|CACNA2D2|CACNG2|KCNQ5|MICU3|HCN1	-1.82178	0.0150738	1	0
R-HSA-1296072: Voltage gated Potassium channels	-4.65607	7.98347	6.62598	37	7	1.95531	KCNA2|KCNB1|KCNC1|KCNC3|KCNS1|KCNS2|KCNQ5	-1.73562	0.0183816	1	0
GO:0098659: inorganic cation import across plasma membrane	-4.5889	5.08414	5.81275	83	10	2.7933	ATP1A1|ATP4A|KCNJ11|SCN1A|SCN8A|TRPM2|SLC39A14|SLC24A2|SLC12A5|STEAP2	-1.69258	0.0202964	5	1
GO:0099587: inorganic ion import across plasma membrane	-4.5889	5.08414	5.81275	83	10	2.7933	ATP1A1|ATP4A|KCNJ11|SCN1A|SCN8A|TRPM2|SLC39A14|SLC24A2|SLC12A5|STEAP2	-1.69258	0.0202964	5	0
GO:0005267: potassium channel activity	-4.57129	4.59586	5.64892	101	11	3.07263	KCNA2|KCNB1|KCNC1|KCNC3|KCNJ11|KCNS1|KCNS2|SNAP25|KCNQ5|TMEM38A|HCN1	-1.68656	0.0205799	1	0
GO:0060078: regulation of postsynaptic membrane potential	-4.49769	4.96451	5.71044	85	10	2.7933	CHRNA2|GABRA1|GABRA4|GABRD|GABRG2|GRIN2A|KCNA2|PPP3CA|P2RX6|HCN1	-1.62424	0.0237553	3	0
GO:0043269: regulation of monoatomic ion transport	-4.4316	2.39554	4.72504	458	26	7.26257	ATF4|ATP1A1|ATP4A|GRIN2A|KCNA2|KCNB1|KCNC1|KCNC3|KCNJ11|KCNS1|KCNS2|PPP3CA|SCN1A|SCN1B|SCN8A|CACNA2D2|CABP1|CACNG2|PPARGC1A|HECW1|ARC|KCNQ5|GOPC|TMEM38A|STAC2|HCN1	-1.56914	0.0269684	1	0
GO:0032589: neuron projection membrane	-4.37309	6.13794	5.94714	55	8	2.23464	ATF4|GABRA1|GABRA4|GABRG2|KCNB1|KCNC1|KCNC3|SLC12A5	-1.52135	0.0301057	3	0
R-HSA-112316: Neuronal System	-4.29971	2.57879	4.72343	360	22	6.14525	CHRNA2|GABRA1|GABRA4|GABRG2|GRIN2A|KCNA2|KCNB1|KCNC1|KCNC3|KCNJ11|KCNS1|KCNS2|RPS6KA3|SNAP25|CACNA2D2|CACNG2|CAMKK2|PLCB1|GLS2|KCNQ5|SYT12|HCN1	-1.45844	0.0347985	1	0
GO:0099508: voltage-gated monoatomic ion channel activity involved in regulation of presynaptic membrane potential	-4.23532	16.8793	7.82567	10	4	1.11732	KCNA2|KCNC1|KCNJ11|SCN1A	-1.40427	0.0394209	6	1
GO:0090276: regulation of peptide hormone secretion	-4.20061	3.63297	5.06596	151	13	3.63128	CHGA|EFNA5|IRS1|ITPR1|KCNB1|KCNJ11|NOS2|PPP3CA|SNAP25|TCF7L2|TRPM2|VSNL1|PLCB1	-1.37955	0.0417305	4	0
GO:0002791: regulation of peptide secretion	-4.11258	3.5622	4.97902	154	13	3.63128	CHGA|EFNA5|IRS1|ITPR1|KCNB1|KCNJ11|NOS2|PPP3CA|SNAP25|TCF7L2|TRPM2|VSNL1|PLCB1	-1.30127	0.0499724	4	0
GO:0035725: sodium ion transmembrane transport	-4.07951	4.44193	5.24299	95	10	2.7933	SHROOM2|ATP1A1|ATP4A|SCN1A|SCN1B|SCN8A|SLC20A1|TRPM2|SLC24A2|HCN1	-1.28318	0.0520982	5	0
GO:0005251: delayed rectifier potassium channel activity	-4.0756	10.5496	6.65783	20	5	1.39665	KCNA2|KCNB1|KCNC1|KCNC3|KCNS1	-1.28318	0.0520982	1	0
GO:0099536: synaptic signaling	-4.06544	2.4264	4.50449	400	23	6.42458	CHRNA2|GABRA1|GABRA4|GABRD|GABRG2|GRIN2A|NR3C1|HTR1F|ITPR1|PPP3CA|PVALB|RPS6KA3|SNAP25|TPBG|P2RX6|RIMS3|RPH3A|PLCB1|SLC12A5|LYNX1|SYT12|HAPLN4|STX19	-1.28216	0.0522206	3	0
GO:0090087: regulation of peptide transport	-4.05518	3.51653	4.92225	156	13	3.63128	CHGA|EFNA5|IRS1|ITPR1|KCNB1|KCNJ11|NOS2|PPP3CA|SNAP25|TCF7L2|TRPM2|VSNL1|PLCB1	-1.28085	0.0523776	4	0
WP4829: mBDNF and proBDNF regulation of GABA neurotransmission	-4.0392	7.91219	6.09813	32	6	1.67598	GABRA1|GABRA4|GABRD|GABRG2|PIK3R1|SLC12A5	-1.27903	0.0525986	3	0
GO:0099094: ligand-gated monoatomic cation channel activity	-4.03597	4.86904	5.33728	78	9	2.51397	SHROOM2|CHRNA2|GRIN2A|ITPR1|KCNJ11|TRPM2|P2RX6|MCOLN1|HCN1	-1.27903	0.0525986	2	0
GO:0034705: potassium channel complex	-3.99246	4.8074	5.286	79	9	2.51397	KCNA2|KCNB1|KCNC1|KCNC3|KCNJ11|KCNS1|KCNS2|KCNQ5|HCN1	-1.24394	0.0570237	1	0
WP4549: Fragile X syndrome	-3.98049	3.96736	5.01993	117	11	3.07263	GABRA1|GABRD|GABRG2|GRIN2A|ITPR1|KCNC1|PPP3CA|RPS6KB1|PLCB1|ARC|HCN1	-1.24025	0.057511	3	0
GO:0098657: import into cell	-3.91601	3.40732	4.78431	161	13	3.63128	ATP1A1|ATP4A|ACSL3|KCNJ11|RPS6KB1|SCN1A|SCN8A|SNAP25|TRPM2|SLC39A14|SLC24A2|SLC12A5|STEAP2	-1.18388	0.0654817	5	0
GO:0007268: chemical synaptic transmission	-3.89601	2.48225	4.41566	357	21	5.86592	CHRNA2|GABRA1|GABRA4|GABRD|GABRG2|GRIN2A|NR3C1|HTR1F|PPP3CA|PVALB|RPS6KA3|SNAP25|TPBG|P2RX6|RIMS3|RPH3A|SLC12A5|LYNX1|SYT12|HAPLN4|STX19	-1.17968	0.0661182	3	0
GO:0098916: anterograde trans-synaptic signaling	-3.89601	2.48225	4.41566	357	21	5.86592	CHRNA2|GABRA1|GABRA4|GABRD|GABRG2|GRIN2A|NR3C1|HTR1F|PPP3CA|PVALB|RPS6KA3|SNAP25|TPBG|P2RX6|RIMS3|RPH3A|SLC12A5|LYNX1|SYT12|HAPLN4|STX19	-1.17968	0.0661182	3	0
GO:0046676: negative regulation of insulin secretion	-3.88508	7.44676	5.86295	34	6	1.67598	CHGA|IRS1|KCNB1|KCNJ11|PPP3CA|VSNL1	-1.17643	0.0666141	4	0
GO:0050708: regulation of protein secretion	-3.80518	2.99988	4.5577	211	15	4.18994	CHGA|EFNA5|IRS1|ITPR1|KCNB1|KCNJ11|NOS2|PCSK1|PPP3CA|SNAP25|TCF7L2|TRPM2|VSNL1|STXBP5L|PLCB1	-1.10409	0.0786892	4	0
GO:1904315: transmitter-gated monoatomic ion channel activity involved in regulation of postsynaptic membrane potential	-3.74156	7.03305	5.64615	36	6	1.67598	CHRNA2|GABRA1|GABRA4|GABRD|GABRG2|GRIN2A	-1.04858	0.0894171	3	0
GO:0004890: GABA-A receptor activity	-3.72777	12.9841	6.73457	13	4	1.11732	GABRA1|GABRA4|GABRD|GABRG2	-1.04858	0.0894171	3	0
GO:1902711: GABA-A receptor complex	-3.72777	12.9841	6.73457	13	4	1.11732	GABRA1|GABRA4|GABRD|GABRG2	-1.04858	0.0894171	3	0
R-HSA-422356: Regulation of insulin secretion	-3.70591	4.96451	5.10469	68	8	2.23464	ACSL3|GNAS|ITPR1|KCNB1|KCNJ11|SNAP25|CACNA2D2|PLCB1	-1.03379	0.0925155	7	1
GO:0005272: sodium channel activity	-3.67338	6.84297	5.54387	37	6	1.67598	SHROOM2|SCN1A|SCN1B|SCN8A|TRPM2|HCN1	-1.01633	0.0963092	5	0
GO:0051932: synaptic transmission, GABAergic	-3.67148	8.79132	5.95124	24	5	1.39665	GABRA1|GABRA4|GABRG2|TPBG|HAPLN4	-1.01633	0.0963092	3	0
R-HSA-1296071: Potassium Channels	-3.66793	4.36534	4.90444	87	9	2.51397	KCNA2|KCNB1|KCNC1|KCNC3|KCNJ11|KCNS1|KCNS2|KCNQ5|HCN1	-1.01633	0.0963092	1	0
GO:0008076: voltage-gated potassium channel complex	-3.66131	4.89256	5.04893	69	8	2.23464	KCNA2|KCNB1|KCNC1|KCNC3|KCNS1|KCNS2|KCNQ5|HCN1	-1.01633	0.0963092	1	0
GO:0099537: trans-synaptic signaling	-3.63439	2.37578	4.19157	373	21	5.86592	CHRNA2|GABRA1|GABRA4|GABRD|GABRG2|GRIN2A|NR3C1|HTR1F|PPP3CA|PVALB|RPS6KA3|SNAP25|TPBG|P2RX6|RIMS3|RPH3A|SLC12A5|LYNX1|SYT12|HAPLN4|STX19	-1.01061	0.0975872	3	0
GO:0030425: dendrite	-3.62237	2.06565	4.048	572	28	7.82123	ATF4|ELAVL4|EPHB6|GABRA1|GABRA4|GABRD|GABRG2|GRIN2A|HTR1F|KCNA2|KCNB1|KCNC1|KCNC3|PCSK1|PPP3CA|RET|STRN|TPBG|P2RX6|RPH3A|ARC|STAU2|RABGEF1|GOPC|PLXDC1|SLC12A5|LYNX1|HCN1	-1.01061	0.0975872	3	0
GO:0005230: extracellular ligand-gated monoatomic ion channel activity	-3.62198	5.57336	5.19616	53	7	1.95531	CHRNA2|GABRA1|GABRA4|GABRD|GABRG2|GRIN2A|P2RX6	-1.01061	0.0975872	3	0
GO:0099529: neurotransmitter receptor activity involved in regulation of postsynaptic membrane potential	-3.6074	6.66289	5.44531	38	6	1.67598	CHRNA2|GABRA1|GABRA4|GABRD|GABRG2|GRIN2A	-1.01061	0.0975872	3	0
GO:0090278: negative regulation of peptide hormone secretion	-3.6074	6.66289	5.44531	38	6	1.67598	CHGA|IRS1|KCNB1|KCNJ11|PPP3CA|VSNL1	-1.01061	0.0975872	4	0
GO:0097531: mast cell migration	-3.60156	21.0992	7.6716	6	3	0.837989	CHGA|KITLG|RABGEF1	-1.01061	0.0975872	8	1
CORUM:1856: Sororin-cohesin complex	-3.60156	21.0992	7.6716	6	3	0.837989	SMC1A|PDS5B|CDCA5	-1.01061	0.0975872	9	1
CORUM:5432: Sororin-cohesin complex	-3.60156	21.0992	7.6716	6	3	0.837989	SMC1A|PDS5B|CDCA5	-1.01061	0.0975872	9	0
GO:0097447: dendritic tree	-3.59766	2.05845	4.02796	574	28	7.82123	ATF4|ELAVL4|EPHB6|GABRA1|GABRA4|GABRD|GABRG2|GRIN2A|HTR1F|KCNA2|KCNB1|KCNC1|KCNC3|PCSK1|PPP3CA|RET|STRN|TPBG|P2RX6|RPH3A|ARC|STAU2|RABGEF1|GOPC|PLXDC1|SLC12A5|LYNX1|HCN1	-1.01061	0.0975872	3	0
GO:1902074: response to salt	-3.59431	2.48996	4.21044	322	19	5.30726	CHRNA2|ELAVL4|IGFBP2|ITPR1|KCNB1|KCNC1|KCNJ11|PCSK1|PPP3CA|MAPK13|TRPM2|SLC25A12|P2RX6|RASGRP2|CACNG2|PLCB1|ANKH|MCOLN1|SYT12	-1.01061	0.0975872	10	1
GO:0051223: regulation of protein transport	-3.54669	2.23632	4.07146	434	23	6.42458	CHGA|EFNA5|ACSL3|IRS1|ITPR1|KCNB1|KCNJ11|NOS2|PCSK1|PIK3R1|PPM1A|PPP3CA|SNAP25|SORL1|TCF7L2|TRPM2|VSNL1|CABP1|STXBP5L|PLCB1|MTCL1|YOD1|PKDCC	-0.971081	0.106885	4	0
GO:0002792: negative regulation of peptide secretion	-3.54351	6.49205	5.35025	39	6	1.67598	CHGA|IRS1|KCNB1|KCNJ11|PPP3CA|VSNL1	-0.971081	0.106885	4	0
GO:0097553: calcium ion transmembrane import into cytosol	-3.51976	4.17346	4.73055	91	9	2.51397	GRIN2A|ITPR1|SCN1A|SCN8A|TRPM2|PLCB1|SLC24A2|MCOLN1|TMEM38A	-0.960982	0.1094	2	0
GO:0045211: postsynaptic membrane	-3.51816	2.71154	4.24269	249	16	4.46927	CHRNA2|GABRA1|GABRA4|GABRD|GABRG2|GRIN2A|KCNA2|KCNB1|KCNC1|KCNC3|STRN|P2RX6|CACNG2|RPH3A|ARC|HCN1	-0.960982	0.1094	3	0
GO:0015081: sodium ion transmembrane transporter activity	-3.51702	3.80165	4.61554	111	10	2.7933	SHROOM2|ATP1A1|ATP4A|SCN1A|SCN1B|SCN8A|SLC20A1|TRPM2|SLC24A2|HCN1	-0.960982	0.1094	5	0
GO:0097060: synaptic membrane	-3.4753	2.37069	4.07746	356	20	5.58659	CHRNA2|GABRA1|GABRA4|GABRD|GABRG2|GRIN2A|KCNA2|KCNB1|KCNC1|KCNC3|SNAP25|STRN|ADAM23|P2RX6|RIMS3|CACNG2|RPH3A|ARC|HCN1|STX19	-0.924593	0.118962	3	0
GO:1902710: GABA receptor complex	-3.46326	11.2529	6.18947	15	4	1.11732	GABRA1|GABRA4|GABRD|GABRG2	-0.922552	0.119522	3	0
GO:0051260: protein homooligomerization	-3.46279	3.24602	4.39316	156	12	3.35196	ALDH1A3|KCNA2|KCNB1|KCNC1|KCNC3|KCNS1|KCNS2|TRPM2|ARC|KCTD9|MCOLN1|HCN1	-0.922552	0.119522	1	0
WP3634: Insulin signaling in adipocytes (normal condition)	-3.36622	18.085	7.04385	7	3	0.837989	IRS1|RPS6KB1|TBC1D4	-0.8362	0.145814	11	1
WP3635: Insulin signaling in adipocytes (diabetic condition)	-3.36622	18.085	7.04385	7	3	0.837989	IRS1|RPS6KB1|TBC1D4	-0.8362	0.145814	11	0
GO:0016917: GABA receptor activity	-3.34648	10.5496	5.95416	16	4	1.11732	GABRA1|GABRA4|GABRD|GABRG2	-0.821478	0.150842	3	0
WP5200: Dravet syndrome	-3.34124	7.53542	5.39263	28	5	1.39665	KCNA2|SCN1A|SCN1B|SCN8A|HCN1	-0.821204	0.150937	5	0
GO:0005262: calcium channel activity	-3.31277	3.91531	4.48761	97	9	2.51397	GRIN2A|ITPR1|SCN1A|SCN8A|TRPM2|CACNA2D2|CACNG2|SLC24A2|MCOLN1	-0.797643	0.159352	2	0
GO:0050905: neuromuscular process	-3.27464	3.54608	4.34418	119	10	2.7933	ALDH1A3|GRIN2A|ITPR1|RPS6KB1|SCN1A|TNNC2|CAMTA1|PNKD|RBFOX1|STAC2	-0.764366	0.172042	12	1
GO:0019904: protein domain specific binding	-3.26655	1.99188	3.76777	572	27	7.5419	ATF4|BCL2L2|ETV6|ACSL3|IRS1|ITPR1|RPS6KB1|STRN|TCF7L2|ZBTB16|BHLHE40|CHAF1A|CITED2|CIT|OSTF1|EHD2|ZBTB21|NCKIPSD|EPN3|PAG1|PLEKHA1|ELMO3|SGIP1|SSX2IP|JDP2|AFAP1L1|FMN1	-0.761069	0.173353	13	1
GO:0022824: transmitter-gated monoatomic ion channel activity	-3.25154	5.75432	4.92032	44	6	1.67598	CHRNA2|GABRA1|GABRA4|GABRD|GABRG2|GRIN2A	-0.755499	0.175591	3	0
GO:0022835: transmitter-gated channel activity	-3.25154	5.75432	4.92032	44	6	1.67598	CHRNA2|GABRA1|GABRA4|GABRD|GABRG2|GRIN2A	-0.755499	0.175591	3	0
GO:0070201: regulation of establishment of protein localization	-3.23298	2.12377	3.80059	457	23	6.42458	CHGA|EFNA5|ACSL3|IRS1|ITPR1|KCNB1|KCNJ11|NOS2|PCSK1|PIK3R1|PPM1A|PPP3CA|SNAP25|SORL1|TCF7L2|TRPM2|VSNL1|CABP1|STXBP5L|PLCB1|MTCL1|YOD1|PKDCC	-0.74159	0.181305	4	0
hsa04211: Longevity regulating pathway	-3.21927	4.21983	4.4986	80	8	2.23464	ATF4|IRS1|PIK3R1|RPS6KB1|EIF4E2|CAMKK2|PPARGC1A|EIF4E1B	-0.73247	0.185153	11	0
GO:0070588: calcium ion transmembrane transport	-3.19559	3.03221	4.11422	167	12	3.35196	GRIN2A|ITPR1|SCN1A|SCN8A|TRPM2|CACNA2D2|CACNG2|PLCB1|SLC24A2|MCOLN1|TMEM38A|MICU3	-0.713343	0.193489	2	0
GO:0046883: regulation of hormone secretion	-3.17115	2.85718	4.03485	192	13	3.63128	CHGA|EFNA5|IRS1|ITPR1|KCNB1|KCNJ11|NOS2|PPP3CA|SNAP25|TCF7L2|TRPM2|VSNL1|PLCB1	-0.694116	0.202248	4	0
GO:0098794: postsynapse	-3.16741	1.9338	3.67102	611	28	7.82123	ATP1A1|CHRNA2|ELAVL4|GABRA1|GABRA4|GABRD|GABRG2|GRIN2A|ITPR1|KCNA2|KCNB1|KCNC1|KCNC3|NEFH|PPP3CA|RPS6KB1|SNAP25|STRN|KALRN|INA|P2RX6|CABP1|CACNG2|RPH3A|PLCB1|ARC|GOPC|HCN1	-0.694116	0.202248	3	0
GO:0005248: voltage-gated sodium channel activity	-3.13711	9.37741	5.54052	18	4	1.11732	SCN1A|SCN1B|SCN8A|HCN1	-0.669577	0.214004	5	0
hsa04728: Dopaminergic synapse	-3.1341	3.40309	4.18617	124	10	2.7933	ATF4|GNAS|GRIN2A|ITPR1|PPP1CB|PPP3CA|MAPK10|MAPK13|SCN1A|PLCB1	-0.669577	0.214004	7	0
hsa04720: Long-term potentiation	-3.11329	4.61544	4.51564	64	7	1.95531	ATF4|GRIN2A|ITPR1|PPP1CB|PPP3CA|RPS6KA3|PLCB1	-0.653091	0.222284	7	0
GO:0010817: regulation of hormone levels	-3.07526	2.20357	3.717	383	20	5.58659	ALDH1A3|ATP1A1|CHGA|EFNA5|NR3C1|IRS1|ITPR1|KCNB1|KCNJ11|NOS2|PCSK1|PPP3CA|SNAP25|TCF7L2|TRPM2|VSNL1|PLCB1|SLC39A14|SLCO4A1|PLEKHA1	-0.619344	0.240246	4	0
GO:0051224: negative regulation of protein transport	-3.06174	3.617	4.19236	105	9	2.51397	CHGA|IRS1|KCNB1|KCNJ11|PPP3CA|VSNL1|CABP1|YOD1|PKDCC	-0.61006	0.245437	4	0
WP4312: Rett syndrome causing genes	-3.04588	5.27479	4.62139	48	6	1.67598	GABRD|GRIN2A|HIVEP2|SCN1A|SCN8A|SMC1A	-0.598395	0.252118	14	1
GO:0006814: sodium ion transport	-3.02714	3.29674	4.06547	128	10	2.7933	SHROOM2|ATP1A1|ATP4A|SCN1A|SCN1B|SCN8A|SLC20A1|TRPM2|SLC24A2|HCN1	-0.583815	0.260727	5	0
GO:0098739: import across plasma membrane	-3.00113	3.27119	4.03604	129	10	2.7933	ATP1A1|ATP4A|KCNJ11|SCN1A|SCN8A|TRPM2|SLC39A14|SLC24A2|SLC12A5|STEAP2	-0.565338	0.272058	5	0
hsa05033: Nicotine addiction	-3.00047	6.39369	4.8324	33	5	1.39665	GABRA1|GABRA4|GABRD|GABRG2|GRIN2A	-0.565338	0.272058	3	0
GO:0005217: intracellular ligand-gated monoatomic ion channel activity	-2.9538	8.43966	5.18683	20	4	1.11732	ITPR1|TRPM2|MCOLN1|HCN1	-0.523769	0.299386	2	0
GO:0098960: postsynaptic neurotransmitter receptor activity	-2.95086	5.0638	4.48418	50	6	1.67598	CHRNA2|GABRA1|GABRA4|GABRD|GABRG2|GRIN2A	-0.523769	0.299386	3	0
GO:1904950: negative regulation of establishment of protein localization	-2.94566	3.48427	4.05536	109	9	2.51397	CHGA|IRS1|KCNB1|KCNJ11|PPP3CA|VSNL1|CABP1|YOD1|PKDCC	-0.522528	0.300242	4	0
GO:0006816: calcium ion transport	-2.92807	2.68911	3.78417	204	13	3.63128	GRIN2A|ITPR1|PPP3CA|SCN1A|SCN8A|TRPM2|CACNA2D2|CACNG2|PLCB1|SLC24A2|MCOLN1|TMEM38A|MICU3	-0.508873	0.309833	2	0
GO:1903530: regulation of secretion by cell	-2.90262	2.04485	3.52172	454	22	6.14525	CHGA|EFNA5|FES|IRS1|ITPR1|KCNA2|KCNB1|KCNJ11|NOS2|PCSK1|PPP3CA|SNAP25|TCF7L2|TRPM2|VSNL1|STXBP5L|RIMS3|RPH3A|PLCB1|PNKD|RABGEF1|SYT12	-0.487318	0.325598	4	0
GO:0030594: neurotransmitter receptor activity	-2.88034	4.21983	4.20665	70	7	1.95531	CHRNA2|GABRA1|GABRA4|GABRD|GABRG2|GRIN2A|HTR1F	-0.468899	0.339704	3	0
GO:0008503: benzodiazepine receptor activity	-2.85414	12.6595	5.74605	10	3	0.837989	GABRA1|GABRA4|GABRG2	-0.454084	0.351493	3	0
R-HSA-2468052: Establishment of Sister Chromatid Cohesion	-2.85414	12.6595	5.74605	10	3	0.837989	SMC1A|PDS5B|CDCA5	-0.454084	0.351493	9	0
GO:0030955: potassium ion binding	-2.85414	12.6595	5.74605	10	3	0.837989	ATP1A1|ATP4A|KCNJ11	-0.454084	0.351493	15	1
GO:0015085: calcium ion transmembrane transporter activity	-2.83522	3.36093	3.92463	113	9	2.51397	GRIN2A|ITPR1|SCN1A|SCN8A|TRPM2|CACNA2D2|CACNG2|SLC24A2|MCOLN1	-0.438886	0.364011	2	0
GO:0031256: leading edge membrane	-2.79701	2.88312	3.7425	161	11	3.07263	ATF4|GABRA1|GABRA4|GABRG2|KCNA2|KCNB1|KCNC1|KCNC3|RASGRP2|SLC12A5|PLEKHA1	-0.405123	0.393439	3	0
GO:0051046: regulation of secretion	-2.79409	1.96868	3.40688	493	23	6.42458	CHGA|EFNA5|ACSL3|FES|IRS1|ITPR1|KCNA2|KCNB1|KCNJ11|NOS2|PCSK1|PPP3CA|SNAP25|TCF7L2|TRPM2|VSNL1|STXBP5L|RIMS3|RPH3A|PLCB1|PNKD|RABGEF1|SYT12	-0.405123	0.393439	4	0
M241: PID RAC1 REG PATHWAY	-2.77007	5.70248	4.46176	37	5	1.39665	CHN1|KALRN|NGEF|TIAM2|ARHGAP9	-0.384731	0.412353	16	1
R-HSA-163685: Integration of energy metabolism	-2.75905	3.59135	3.92637	94	8	2.23464	ACSL3|GNAS|ITPR1|KCNB1|KCNJ11|SNAP25|CACNA2D2|PLCB1	-0.37732	0.41945	7	0
GO:0098661: inorganic anion transmembrane transport	-2.7297	3.55354	3.88974	95	8	2.23464	GABRA1|GABRA4|GABRD|GABRG2|SLC20A1|ANKH|SLC12A5|ANO5	-0.355894	0.440663	3	0
hsa04931: Insulin resistance	-2.7297	3.55354	3.88974	95	8	2.23464	IRS1|PIK3R1|PPP1CB|MAPK10|RPS6KA3|RPS6KB1|TBC1D4|PPARGC1A	-0.355894	0.440663	11	0
GO:0098797: plasma membrane protein complex	-2.72665	2.0186	3.37431	439	21	5.86592	ATP1A1|CHRNA2|GNAS|GRIN2A|IRS1|KCNA2|KCNB1|KCNC1|KCNC3|KCNJ11|KCNS1|KCNS2|RET|SCN1A|SCN1B|SCN8A|CACNA2D2|CACNG2|KCNQ5|SGIP1|HCN1	-0.355894	0.440663	1	0
GO:0001518: voltage-gated sodium channel complex	-2.7235	11.5086	5.43184	11	3	0.837989	SCN1A|SCN1B|SCN8A	-0.355894	0.440663	5	0
GO:0099604: ligand-gated calcium channel activity	-2.71624	7.33884	4.73969	23	4	1.11732	GRIN2A|ITPR1|TRPM2|MCOLN1	-0.35209	0.444539	2	0
GO:0046888: negative regulation of hormone secretion	-2.69212	4.52125	4.11285	56	6	1.67598	CHGA|IRS1|KCNB1|KCNJ11|PPP3CA|VSNL1	-0.334815	0.462578	4	0
GO:0050709: negative regulation of protein secretion	-2.69212	4.52125	4.11285	56	6	1.67598	CHGA|IRS1|KCNB1|KCNJ11|PPP3CA|VSNL1	-0.334815	0.462578	4	0
GO:0007214: gamma-aminobutyric acid signaling pathway	-2.64516	7.03305	4.60823	24	4	1.11732	ATF4|GABRA1|GABRA4|GABRG2	-0.291227	0.511414	3	0
GO:0043025: neuronal cell body	-2.63267	1.98247	3.28505	447	21	5.86592	ELAVL4|GABRD|KCNA2|KCNB1|KCNC1|KCNC3|PCSK1|PVALB|RET|SCN1A|SCN1B|SORL1|STRN|TRPM2|P2RX6|CIT|ARC|TIAM2|STAU2|PLXDC1|SLC12A5	-0.282096	0.52228	17	1
GO:0019894: kinesin binding	-2.61638	5.27479	4.21761	40	5	1.39665	KCNA2|KCNC1|NEFH|PRC1|STAU2	-0.27203	0.534527	6	0
hsa04750: Inflammatory mediator regulation of TRP channels	-2.60704	3.78703	3.84467	78	7	1.95531	GNAS|ITPR1|PIK3R1|PPP1CB|MAPK10|MAPK13|PLCB1	-0.27203	0.534527	7	0
GO:0022851: GABA-gated chloride ion channel activity	-2.60622	10.5496	5.15577	12	3	0.837989	GABRA1|GABRA4|GABRG2	-0.27203	0.534527	3	0
GO:0005159: insulin-like growth factor receptor binding	-2.60622	10.5496	5.15577	12	3	0.837989	GNAS|IRS1|PIK3R1	-0.27203	0.534527	11	0
GO:1900452: regulation of long-term synaptic depression	-2.60622	10.5496	5.15577	12	3	0.837989	KCNB1|ARC|STAU2	-0.27203	0.534527	18	1
WP481: Insulin signaling	-2.59812	2.8903	3.5757	146	10	2.7933	IRS1|PIK3R1|MAPK10|MAPK13|RPS6KA3|RPS6KB1|SNAP25|MAP3K13|TBC1D4|EHD2	-0.267143	0.540577	11	0
GO:0019226: transmission of nerve impulse	-2.56827	5.14614	4.14163	41	5	1.39665	KCNA2|SCN1A|SCN1B|CACNG2|HCN1	-0.243634	0.570645	5	0
GO:0060291: long-term synaptic potentiation	-2.56827	5.14614	4.14163	41	5	1.39665	GRIN2A|SNAP25|ARC|SLC24A2|SYT12	-0.243634	0.570645	19	1
GO:0042391: regulation of membrane potential	-2.55128	2.08101	3.25712	365	18	5.02793	ATP1A1|CHRNA2|GABRA1|GABRA4|GABRD|GABRG2|GRIN2A|KCNA2|KCNB1|KCNC1|KCNJ11|PPP3CA|SCN1A|SCN1B|P2RX6|RIMS3|CACNG2|HCN1	-0.229779	0.589144	3	0
hsa04918: Thyroid hormone synthesis	-2.53837	4.21983	3.89331	60	6	1.67598	ASGR1|ATF4|ATP1A1|GNAS|ITPR1|PLCB1	-0.219976	0.602593	7	0
GO:0032809: neuronal cell body membrane	-2.51306	6.49205	4.36658	26	4	1.11732	KCNA2|KCNB1|KCNC1|KCNC3	-0.200832	0.629749	1	0
GO:0099505: regulation of presynaptic membrane potential	-2.51306	6.49205	4.36658	26	4	1.11732	KCNA2|KCNC1|KCNJ11|SCN1A	-0.200832	0.629749	6	0
GO:0005237: inhibitory extracellular ligand-gated monoatomic ion channel activity	-2.49991	9.73807	4.91044	13	3	0.837989	GABRA1|GABRA4|GABRG2	-0.193758	0.640092	3	0
GO:0045176: apical protein localization	-2.49991	9.73807	4.91044	13	3	0.837989	SHROOM2|GOPC|HCN1	-0.193758	0.640092	20	1
GO:0051259: protein complex oligomerization	-2.47455	2.49448	3.33981	203	12	3.35196	ALDH1A3|KCNA2|KCNB1|KCNC1|KCNC3|KCNS1|KCNS2|TRPM2|ARC|KCTD9|MCOLN1|HCN1	-0.171395	0.673915	1	0
WP4159: GABA receptor signaling	-2.45151	6.2516	4.25508	27	4	1.11732	GABRA1|GABRA4|GABRD|GABRG2	-0.15134	0.705766	3	0
hsa04723: Retrograde endocannabinoid signaling	-2.44237	2.94407	3.45473	129	9	2.51397	GABRA1|GABRA4|GABRD|GABRG2|ITPR1|MAPK10|MAPK13|PLCB1|NAPEPLD	-0.145167	0.715867	3	0
GO:0022898: regulation of transmembrane transporter activity	-2.43709	2.36456	3.2632	232	13	3.63128	KCNC1|KCNS1|KCNS2|PPP3CA|SCN1B|CABP1|CACNG2|PPARGC1A|HECW1|ARC|GOPC|STAC2|HCN1	-0.142831	0.719728	1	0
hsa05142: Chagas disease	-2.42519	3.51653	3.60328	84	7	1.95531	GNAS|NOS2|PIK3R1|MAPK10|MAPK13|PLCB1|TICAM1	-0.134149	0.734262	7	0
GO:0051592: response to calcium ion	-2.42011	2.92142	3.42781	130	9	2.51397	KCNB1|PCSK1|PPP3CA|TRPM2|SLC25A12|RASGRP2|CACNG2|MCOLN1|SYT12	-0.134149	0.734262	10	0
GO:1903828: negative regulation of protein localization	-2.41969	2.57879	3.31977	180	11	3.07263	CHGA|IRS1|KCNB1|KCNJ11|PPP3CA|VSNL1|CABP1|YOD1|GOPC|ILRUN|PKDCC	-0.134149	0.734262	4	0
GO:1904862: inhibitory synapse assembly	-2.40281	9.0425	4.69032	14	3	0.837989	GABRA1|GABRG2|HAPLN4	-0.125814	0.74849	3	0
GO:0031420: alkali metal ion binding	-2.40281	9.0425	4.69032	14	3	0.837989	ATP1A1|ATP4A|KCNJ11	-0.125814	0.74849	15	0
R-HSA-5682910: LGI-ADAM interactions	-2.40281	9.0425	4.69032	14	3	0.837989	ADAM23|CACNG2|ADAM22	-0.125814	0.74849	21	1
GO:0030424: axon	-2.3954	1.80206	3.01894	562	24	6.70391	ATP1A1|ELAVL4|GABRD|GABRG2|KCNA2|KCNB1|KCNC1|KCNC3|NEFH|PCSK1|PVALB|RET|SCN1A|SCN1B|SCN8A|SNAP25|TPBG|CACNG2|NGEF|TIAM2|STAU2|ADAM22|BTBD8|HCN1	-0.121209	0.756468	17	0
hsa05031: Amphetamine addiction	-2.36371	3.89523	3.64437	65	6	1.67598	ATF4|GNAS|GRIN2A|PPP1CB|PPP3CA|ARC	-0.0923121	0.808515	7	0
hsa04935: Growth hormone synthesis, secretion and action	-2.35833	3.09712	3.42339	109	8	2.23464	ATF4|GNAS|IRS1|ITPR1|PIK3R1|MAPK10|MAPK13|PLCB1	-0.0897099	0.813374	7	0
GO:0048013: ephrin receptor signaling pathway	-2.34783	4.58677	3.79569	46	5	1.39665	CHN1|EFNA5|EPHB6|KALRN|NGEF	-0.0819661	0.828007	16	0
GO:0044298: cell body membrane	-2.33624	5.82046	4.04809	29	4	1.11732	KCNA2|KCNB1|KCNC1|KCNC3	-0.0784896	0.834662	1	0
GO:0099170: postsynaptic modulation of chemical synaptic transmission	-2.33624	5.82046	4.04809	29	4	1.11732	NEFH|PPP3CA|INA|PLCB1	-0.0784896	0.834662	22	1
GO:0010975: regulation of neuron projection development	-2.3343	1.94133	3.0219	413	19	5.30726	CHN1|EFNA5|ELAVL4|FES|PPP3CA|RET|SCN1B|SNAP25|SEMA7A|MAP3K13|BAG5|ZNF365|HECW1|ARC|NGEF|TIAM2|STAU2|NCKIPSD|PRAG1	-0.0784896	0.834662	23	1
hsa04261: Adrenergic signaling in cardiomyocytes	-2.33349	2.83422	3.32264	134	9	2.51397	ATF4|ATP1A1|GNAS|PPP1CB|MAPK13|SCN1B|CACNA2D2|CACNG2|PLCB1	-0.0784896	0.834662	7	0
GO:0015278: calcium-release channel activity	-2.31353	8.43966	4.49118	15	3	0.837989	ITPR1|TRPM2|MCOLN1	-0.0691149	0.852875	2	0
GO:0033268: node of Ranvier	-2.31353	8.43966	4.49118	15	3	0.837989	SCN1A|SCN1B|SCN8A	-0.0691149	0.852875	5	0
GO:0030810: positive regulation of nucleotide biosynthetic process	-2.31353	8.43966	4.49118	15	3	0.837989	NOS2|SLC25A12|PPARGC1A	-0.0691149	0.852875	24	1
GO:1900373: positive regulation of purine nucleotide biosynthetic process	-2.31353	8.43966	4.49118	15	3	0.837989	NOS2|SLC25A12|PPARGC1A	-0.0691149	0.852875	24	0
hsa04921: Oxytocin signaling pathway	-2.29157	2.79254	3.2715	136	9	2.51397	GNAS|ITPR1|PPP1CB|PPP3CA|TRPM2|CACNA2D2|CACNG2|CAMKK2|PLCB1	-0.0497702	0.891723	7	0
R-HSA-5576892: Phase 0 - rapid depolarisation	-2.28215	5.62644	3.95171	30	4	1.11732	SCN1A|SCN1B|SCN8A|CACNA2D2	-0.0455162	0.9005	5	0
hsa04960: Aldosterone-regulated sodium reabsorption	-2.28215	5.62644	3.95171	30	4	1.11732	ATP1A1|IRS1|NR3C2|PIK3R1	-0.0455162	0.9005	11	0
GO:0099095: ligand-gated monoatomic anion channel activity	-2.23096	7.91219	4.30974	16	3	0.837989	GABRA1|GABRA4|GABRG2	-0.00300765	0.993099	3	0
WP3947: Serotonin and anxiety	-2.23096	7.91219	4.30974	16	3	0.837989	GABRA1|PPP3CA|ARC	-0.00300765	0.993099	18	0
GO:0098703: calcium ion import across plasma membrane	-2.2302	5.44495	3.85957	31	4	1.11732	SCN1A|SCN8A|TRPM2|SLC24A2	-0.00300765	0.993099	5	0
GO:0051209: release of sequestered calcium ion into cytosol	-2.22948	4.30595	3.61115	49	5	1.39665	ITPR1|TRPM2|PLCB1|MCOLN1|TMEM38A	-0.00300765	0.993099	2	0
GO:0032409: regulation of transporter activity	-2.22527	2.22999	3.03027	246	13	3.63128	KCNC1|KCNS1|KCNS2|PPP3CA|SCN1B|CABP1|CACNG2|PPARGC1A|HECW1|ARC|GOPC|STAC2|HCN1	-0.00129524	0.997022	1	0
GO:0015698: inorganic anion transport	-2.21884	2.93554	3.24605	115	8	2.23464	GABRA1|GABRA4|GABRD|GABRG2|SLC20A1|ANKH|SLC12A5|ANO5	0	1	3	0
GO:0051283: negative regulation of sequestering of calcium ion	-2.19205	4.21983	3.55291	50	5	1.39665	ITPR1|TRPM2|PLCB1|MCOLN1|TMEM38A	0	1	2	0
GO:0043204: perikaryon	-2.1906	2.69351	3.1476	141	9	2.51397	ELAVL4|KCNA2|KCNB1|KCNC3|PCSK1|SCN1B|TRPM2|TIAM2|SLC12A5	0	1	17	0
hsa04020: Calcium signaling pathway	-2.17818	2.39269	3.04164	194	11	3.07263	FGF9|GNAS|GRIN2A|ITPR1|NOS2|PPP3CA|RET|TNNC2|P2RX6|PLCB1|MCOLN1	0	1	2	0
GO:0051262: protein tetramerization	-2.17589	3.56606	3.37648	71	6	1.67598	ALDH1A3|KCNC1|KCNC3|TRPM2|MCOLN1|HCN1	0	1	1	0
GO:1903531: negative regulation of secretion by cell	-2.17462	2.88536	3.18948	117	8	2.23464	CHGA|IRS1|KCNB1|KCNJ11|PPP3CA|VSNL1|PNKD|RABGEF1	0	1	4	0
hsa04010: MAPK signaling pathway	-2.16833	2.19431	2.96659	250	13	3.63128	ATF4|EFNA5|FGF9|KITLG|PPM1A|PPP3CA|MAPK10|MAPK13|RPS6KA3|MAP3K13|CACNA2D2|RASGRP2|CACNG2	0	1	25	1
GO:0006887: exocytosis	-2.16197	2.38042	3.0227	195	11	3.07263	CHGA|KCNB1|SNAP25|STXBP5L|RIMS3|RABEPK|RPH3A|RABGEF1|SYT12|STEAP2|STX19	0	1	8	0
WP1584: Type II diabetes mellitus	-2.15425	7.44676	4.1434	17	3	0.837989	GK|IRS1|KCNJ11	0	1	11	0
WP5181: Roles of ceramides in development of insulin resistance	-2.15425	7.44676	4.1434	17	3	0.837989	IRS1|PIK3R1|RPS6KB1	0	1	11	0
GO:0032412: regulation of monoatomic ion transmembrane transporter activity	-2.1531	2.27076	2.97846	223	12	3.35196	KCNC1|KCNS1|KCNS2|PPP3CA|SCN1B|CABP1|CACNG2|HECW1|ARC|GOPC|STAC2|HCN1	0	1	1	0
GO:0045055: regulated exocytosis	-2.15291	2.8609	3.16165	118	8	2.23464	CHGA|SNAP25|RIMS3|RPH3A|RABGEF1|SYT12|STEAP2|STX19	0	1	8	0
hsa04911: Insulin secretion	-2.14662	3.51653	3.33466	72	6	1.67598	ATF4|ATP1A1|GNAS|KCNJ11|SNAP25|PLCB1	0	1	7	0
WP3850: Factors and pathways affecting insulin-like growth factor (IGF1)-Akt signaling	-2.13218	5.11495	3.68674	33	4	1.11732	IRS1|RPS6KB1|PPARGC1A|FBXO32	0	1	11	0
hsa04910: Insulin signaling pathway	-2.13146	2.83686	3.1341	119	8	2.23464	IRS1|PIK3R1|PPP1CB|MAPK10|RPS6KB1|EIF4E2|PPARGC1A|EIF4E1B	0	1	11	0
GO:0050881: musculoskeletal movement	-2.08585	4.96451	3.60549	34	4	1.11732	ITPR1|RPS6KB1|TNNC2|STAC2	0	1	12	0
GO:0008200: ion channel inhibitor activity	-2.08585	4.96451	3.60549	34	4	1.11732	ITPR1|KCNJ11|SCN1B|LYNX1	0	1	26	1
hsa04611: Platelet activation	-2.08527	3.04524	3.14829	97	7	1.95531	GNAS|ITPR1|PIK3R1|PPP1CB|MAPK13|RASGRP2|PLCB1	0	1	7	0
WP3599: Transcription factor regulation in adipogenesis	-2.08266	7.03305	3.99005	18	3	0.837989	NR3C1|IRS1|PPARGC1A	0	1	11	0
GO:0002089: lens morphogenesis in camera-type eye	-2.08266	7.03305	3.99005	18	3	0.837989	SHROOM2|ATF4|CITED2	0	1	20	0
M184: PID ECADHERIN KERATINOCYTE PATHWAY	-2.08266	7.03305	3.99005	18	3	0.837989	PIK3R1|ZYX|FMN1	0	1	27	1
GO:0008373: sialyltransferase activity	-2.08266	7.03305	3.99005	18	3	0.837989	ST3GAL3|ST8SIA1|ST8SIA5	0	1	28	1
GO:0097503: sialylation	-2.08266	7.03305	3.99005	18	3	0.837989	ST3GAL3|ST8SIA1|ST8SIA5	0	1	28	0
GO:0008509: monoatomic anion transmembrane transporter activity	-2.06174	3.01417	3.1165	98	7	1.95531	GABRA1|GABRA4|GABRD|GABRG2|SLC39A14|SLC12A5|ANO5	0	1	3	0
hsa04920: Adipocytokine signaling pathway	-2.05136	3.90725	3.33429	54	5	1.39665	ACSL3|IRS1|MAPK10|CAMKK2|PPARGC1A	0	1	11	0
GO:0051056: regulation of small GTPase mediated signal transduction	-2.0456	2.11806	2.82759	259	13	3.63128	CHN1|KITLG|KALRN|ARHGEF17|ARHGAP26|NGEF|TIAM2|RABGEF1|CYRIB|SIPA1L2|ARHGAP9|SSX2IP|PRAG1	0	1	16	0
GO:0044297: cell body	-2.04451	1.75826	2.69742	504	21	5.86592	ELAVL4|GABRD|KCNA2|KCNB1|KCNC1|KCNC3|PCSK1|PVALB|RET|SCN1A|SCN1B|SORL1|STRN|TRPM2|P2RX6|CIT|ARC|TIAM2|STAU2|PLXDC1|SLC12A5	0	1	17	0
hsa04930: Type II diabetes mellitus	-2.04117	4.82267	3.52736	35	4	1.11732	IRS1|KCNJ11|PIK3R1|MAPK10	0	1	11	0
GO:0050879: multicellular organismal movement	-2.04117	4.82267	3.52736	35	4	1.11732	ITPR1|RPS6KB1|TNNC2|STAC2	0	1	12	0
GO:1990573: potassium ion import across plasma membrane	-2.04117	4.82267	3.52736	35	4	1.11732	ATP1A1|ATP4A|KCNJ11|SLC12A5	0	1	15	0
GO:0045444: fat cell differentiation	-2.03854	2.98372	3.08512	99	7	1.95531	LAMB3|TCF7L2|MAFB|PPARGC1A|PLCB1|SLC39A13|JDP2	0	1	29	1
GO:0042734: presynaptic membrane	-2.02158	2.5319	2.93757	150	9	2.51397	GRIN2A|KCNA2|KCNC1|KCNC3|SNAP25|ADAM23|RIMS3|HCN1|STX19	0	1	30	1
hsa04927: Cortisol synthesis and secretion	-2.01827	3.83621	3.2829	55	5	1.39665	ATF4|GNAS|ITPR1|PLCB1|NCEH1	0	1	7	0
R-HSA-2219530: Constitutive Signaling by Aberrant PI3K in Cancer	-2.01827	3.83621	3.2829	55	5	1.39665	FGF9|IRS1|KITLG|PIK3R1|STRN	0	1	31	1
GO:0019228: neuronal action potential	-2.01561	6.66289	3.84799	19	3	0.837989	KCNA2|SCN1A|HCN1	0	1	5	0
GO:0034706: sodium channel complex	-2.01561	6.66289	3.84799	19	3	0.837989	SCN1A|SCN1B|SCN8A	0	1	5	0
GO:0043194: axon initial segment	-2.01561	6.66289	3.84799	19	3	0.837989	KCNA2|SCN1A|SCN8A	0	1	5	0
GO:0007064: mitotic sister chromatid cohesion	-2.01561	6.66289	3.84799	19	3	0.837989	SMC1A|PDS5B|CDCA5	0	1	9	0
GO:0045981: positive regulation of nucleotide metabolic process	-2.01561	6.66289	3.84799	19	3	0.837989	NOS2|SLC25A12|PPARGC1A	0	1	24	0
GO:1900544: positive regulation of purine nucleotide metabolic process	-2.01561	6.66289	3.84799	19	3	0.837989	NOS2|SLC25A12|PPARGC1A	0	1	24	0
WP391: Mitochondrial gene expression	-2.01561	6.66289	3.84799	19	3	0.837989	PPP3CA|TFAM|PPARGC1A	0	1	24	0
R-HSA-9671555: Signaling by PDGFR in disease	-2.01561	6.66289	3.84799	19	3	0.837989	ETV6|PIK3R1|STRN	0	1	31	0
R-HSA-5625900: RHO GTPases activate CIT	-2.01561	6.66289	3.84799	19	3	0.837989	PPP1CB|PRC1|CIT	0	1	32	1
GO:0051051: negative regulation of transport	-2.01089	1.92357	2.72756	351	16	4.46927	ATF4|CHGA|IRS1|KCNB1|KCNJ11|LRPAP1|PPP3CA|VSNL1|CABP1|TBC1D4|HECW1|PNKD|RABGEF1|YOD1|GOPC|PKDCC	0	1	4	0

### Sheet: MAPT PLS1+
Term	LogP	Enrichment	Z-score	#GeneInGO	#GeneInGOAndHitList	%InGO	Hits	Log(q-value)	Benjamini-Hochberg q-value	GROUP_ID	FirstInGroupByEnrichment
hsa04710: Circadian rhythm	-4.46434	9.41479	6.79447	31	6	1.92926	DBP|PER1|RORA|RORB|NR1D1|NR1D2	-0.0178268	0.959783	1	1
GO:0004879: nuclear receptor activity	-3.0999	6.75598	5.00926	36	5	1.60772	RORA|RORB|NR2C1|NR1D1|NR1D2	0	1	1	0
GO:0098531: ligand-activated transcription factor activity	-3.0999	6.75598	5.00926	36	5	1.60772	RORA|RORB|NR2C1|NR1D1|NR1D2	0	1	1	0
R-HSA-383280: Nuclear Receptor transcription pathway	-2.12727	5.12032	3.6843	38	4	1.28617	RORA|NR2C1|NR1D1|NR1D2	0	1	1	0
GO:0043124: negative regulation of I-kappaB kinase/NF-kappaB signaling	-2.01076	4.74567	3.47933	41	4	1.28617	PER1|RORA|NR1D1|MAPKBP1	0	1	1	0
GO:0018103: protein C-linked glycosylation	-3.78418	24.3215	8.27761	6	3	0.96463	DPM3|DPY19L2|DPY19L2P2	-0.0178268	0.959783	2	1
GO:0018211: peptidyl-tryptophan modification	-3.78418	24.3215	8.27761	6	3	0.96463	DPM3|DPY19L2|DPY19L2P2	-0.0178268	0.959783	2	0
GO:0018317: protein C-linked glycosylation via tryptophan	-3.78418	24.3215	8.27761	6	3	0.96463	DPM3|DPY19L2|DPY19L2P2	-0.0178268	0.959783	2	0
GO:0018406: protein C-linked glycosylation via 2'-alpha-mannosyl-L-tryptophan	-3.78418	24.3215	8.27761	6	3	0.96463	DPM3|DPY19L2|DPY19L2P2	-0.0178268	0.959783	2	0
GO:0070888: E-box binding	-3.42034	6.20976	5.18236	47	6	1.92926	NEUROD1|PER1|TCF4|NR1D1|BHLHE22|SCX	0	1	3	1
GO:0001227: DNA-binding transcription repressor activity, RNA polymerase II-specific	-3.33884	2.83751	4.15714	240	14	4.50161	ETV6|MXD1|PURB|NR2C1|ZNF10|MZF1|ZNF148|ZNF180|NR1D1|NR1D2|ZNF337|BCL11A|BACH2|ZNF749	0	1	4	1
GO:0001217: DNA-binding transcription repressor activity	-3.23223	2.76831	4.05108	246	14	4.50161	ETV6|MXD1|PURB|NR2C1|ZNF10|MZF1|ZNF148|ZNF180|NR1D1|NR1D2|ZNF337|BCL11A|BACH2|ZNF749	0	1	4	0
GO:0045739: positive regulation of DNA repair	-3.16013	3.74178	4.31317	117	9	2.89389	TRRAP|SPIDR|KMT5B|MRNIP|UIMC1|FMN2|ARID1B|ACTR5|HDAC10	0	1	5	1
GO:0000018: regulation of DNA recombination	-2.76127	3.60319	3.93332	108	8	2.57235	H1-3|H1-4|TRRAP|H1-10|SPIDR|KMT5B|MRNIP|ATAD5	0	1	5	0
GO:0006282: regulation of DNA repair	-2.6233	2.74397	3.55107	195	11	3.53698	ATXN7|TRRAP|PARG|SPIDR|KMT5B|MRNIP|UIMC1|FMN2|ARID1B|ACTR5|HDAC10	0	1	5	0
GO:0051054: positive regulation of DNA metabolic process	-2.56838	2.45101	3.40566	258	13	4.18006	CTNNB1|TRRAP|SPIDR|PARM1|KMT5B|MRNIP|UIMC1|FMN2|ARID1B|ACTR5|ATAD5|HDAC10|SLX4	0	1	5	0
GO:2000781: positive regulation of double-strand break repair	-2.27174	3.74178	3.51712	78	6	1.92926	TRRAP|SPIDR|KMT5B|MRNIP|FMN2|ARID1B	0	1	5	0
GO:0051052: regulation of DNA metabolic process	-2.22103	1.93284	2.9204	453	18	5.78778	CTNNB1|H1-3|H1-4|ATXN7|TRRAP|PARG|H1-10|SPIDR|PARM1|KMT5B|MRNIP|UIMC1|FMN2|ARID1B|ACTR5|ATAD5|HDAC10|SLX4	0	1	5	0
GO:0050795: regulation of behavior	-3.09139	5.40479	4.69769	54	6	1.92926	MEF2C|NR1D1|NLGN1|AHI1|MBD5|SLC24A4	0	1	6	1
hsa05168: Herpes simplex virus 1 infection	-2.87135	2.16953	3.54735	426	19	6.10932	SRSF1|ZNF8|ZNF10|ZNF33A|ZNF132|ZNF136|ZNF180|ZNF324|ZNF337|PILRA|ZNF606|ZNF34|ZNF251|ZNF354B|ZNF534|ZNF782|ZNF540|ZNF749|ZNF772	0	1	7	1
GO:0018205: peptidyl-lysine modification	-2.86109	2.64586	3.71565	239	13	4.18006	H1-4|ATXN7|KAT6A|TRRAP|PIAS2|SETDB1|P3H3|KAT6B|SETBP1|KMT5B|BCL11A|SETD6|HDAC10	0	1	8	1
GO:0018022: peptidyl-lysine methylation	-2.08262	3.98714	3.38675	61	5	1.60772	H1-4|SETDB1|SETBP1|KMT5B|SETD6	0	1	8	0
GO:2000291: regulation of myoblast proliferation	-2.67535	11.2253	5.34344	13	3	0.96463	CTNNB1|SOX15|KLHL41	0	1	9	1
GO:2001014: regulation of skeletal muscle cell differentiation	-2.48693	9.72862	4.89996	15	3	0.96463	MEF2C|NR1D2|KLHL41	0	1	9	0
GO:0032968: positive regulation of transcription elongation by RNA polymerase II	-2.49025	4.96358	4.02602	49	5	1.60772	CTNNB1|ELL|MED23|TCERG1|LEO1	0	1	10	1
GO:0032786: positive regulation of DNA-templated transcription, elongation	-2.08262	3.98714	3.38675	61	5	1.60772	CTNNB1|ELL|MED23|TCERG1|LEO1	0	1	10	0
GO:0045143: homologous chromosome segregation	-2.25555	5.55921	3.91212	35	4	1.28617	CENPC|SUN1|FMN2|AGO4	0	1	11	1
GO:0045132: meiotic chromosome segregation	-2.20639	4.26694	3.58001	57	5	1.60772	CENPC|SUN1|FMN2|SLX4|AGO4	0	1	11	0
GO:1901880: negative regulation of protein depolymerization	-2.20639	4.26694	3.58001	57	5	1.60772	ADD2|FGF13|ATXN7|SPTB|TMOD1	0	1	12	1
GO:0051494: negative regulation of cytoskeleton organization	-2.13083	2.84047	3.1351	137	8	2.57235	ADD2|FGF13|MET|ATXN7|SPTB|TMOD1|RBM14|SSH3	0	1	12	0

### Sheet: MAPT PLS1-
Term	LogP	Enrichment	Z-score	#GeneInGO	#GeneInGOAndHitList	%InGO	Hits	Log(q-value)	Benjamini-Hochberg q-value	GROUP_ID	FirstInGroupByEnrichment
WP5193: Cholesterol synthesis disorders	-10.2475	30.8184	15.3178	17	8	3.4632	CYP51A1|DHCR7|DHCR24|FDFT1|FDPS|IDI1|MSMO1|SQLE	-5.8529	1.40313e-06	1	1
R-HSA-191273: Cholesterol biosynthesis	-10.0164	22.6693	13.7704	26	9	3.8961	ACAT2|CYP51A1|DHCR7|DHCR24|FDFT1|FDPS|IDI1|MSMO1|SQLE	-5.8529	1.40313e-06	1	0
WP5333: Cholesterol metabolism	-9.23553	19.013	12.5013	31	9	3.8961	ACAT2|CYP51A1|DHCR7|DHCR24|FDFT1|FDPS|IDI1|MSMO1|SQLE	-5.24813	5.64766e-06	1	0
WP197: Cholesterol biosynthesis pathway	-8.9892	30.5616	14.2637	15	7	3.0303	CYP51A1|DHCR7|FDFT1|FDPS|IDI1|MSMO1|SQLE	-5.12674	7.46899e-06	1	0
R-HSA-8957322: Metabolism of steroids	-8.25232	7.45405	8.94953	123	14	6.06061	ACAT2|AKR1C4|CYP51A1|AKR1C1|DHCR7|DHCR24|FABP6|FDFT1|FDPS|IDI1|MSMO1|SQLE|AKR1C3|STARD3NL	-4.54667	2.84006e-05	1	0
GO:0016491: oxidoreductase activity	-8.23304	3.35842	7.24444	585	30	12.987	AKR1C4|COX6A1|CYP51A1|AKR1C1|DHCR7|DHCR24|DHFR|ETFB|HBG1|HBQ1|HMOX1|LDHA|ME1|NDUFA6|NDUFB3|NDUFB6|QSOX1|MSMO1|SOD1|SPR|SQLE|UQCRFS1|PIR|AKR7A2|AKR1C3|DHRS3|VAT1|PRDX4|MOXD1|SQOR	-4.54667	2.84006e-05	2	1
WP5304: Cholesterol metabolism	-7.96159	11.6945	9.98394	56	10	4.329	ACAT2|CYP51A1|DHCR7|DHCR24|FDFT1|FDPS|IDI1|MSMO1|SQLE|NPC2	-4.34217	4.54813e-05	1	0
GO:0006066: alcohol metabolic process	-7.844	4.86052	7.75737	256	19	8.22511	AKR1C4|CYP51A1|AKR1C1|DHCR7|DHCR24|DHFR|FDFT1|FDPS|GBA1|IDI1|MSMO1|SPR|SQLE|AKR7A2|AKR1C3|DHRS3|NPC2|MOXD1|GDE1	-4.28257	5.21709e-05	1	0
WP4718: Cholesterol metabolism with Bloch and Kandutsch-Russell pathways	-7.67321	13.0978	10.1205	45	9	3.8961	ACAT2|CYP51A1|DHCR7|DHCR24|FDFT1|FDPS|IDI1|MSMO1|SQLE	-4.16293	6.87176e-05	1	0
GO:1901617: organic hydroxy compound biosynthetic process	-7.48325	6.50247	8.17416	141	14	6.06061	AKR1C4|CYP51A1|DHCR7|DHCR24|DHFR|FDFT1|FDPS|GBA1|IDI1|MSMO1|SPR|SQLE|AKR1C3|MOXD1	-4.01873	9.57781e-05	1	0
GO:0046165: alcohol biosynthetic process	-7.40539	8.89359	8.87003	81	11	4.7619	CYP51A1|DHCR7|DHCR24|DHFR|FDFT1|FDPS|GBA1|IDI1|MSMO1|SPR|MOXD1	-3.98226	0.00010417	1	0
hsa00100: Steroid biosynthesis	-7.07718	24.5584	11.7403	16	6	2.5974	CYP51A1|DHCR7|DHCR24|FDFT1|MSMO1|SQLE	-3.69184	0.00020331	1	0
GO:0016137: glycoside metabolic process	-6.89369	23.1138	11.3599	17	6	2.5974	AKR1C4|AKR1C1|FUCA2|GBA1|AKR7A2|AKR1C3	-3.54311	0.000286345	3	1
GO:0016126: sterol biosynthetic process	-6.70428	12.4741	9.27236	42	8	3.4632	CYP51A1|DHCR7|DHCR24|FDFT1|FDPS|IDI1|MSMO1|SQLE	-3.38589	0.000411253	1	0
GO:1901615: organic hydroxy compound metabolic process	-6.64257	3.73715	6.61931	368	21	9.09091	AKR1C4|CYP51A1|AKR1C1|DHCR7|DHCR24|DHFR|FDFT1|FDPS|GBA1|IDI1|LDHA|MSMO1|SPR|SQLE|TG|AKR7A2|AKR1C3|DHRS3|NPC2|MOXD1|GDE1	-3.35414	0.000442444	1	0
GO:0006695: cholesterol biosynthetic process	-6.0831	13.0978	8.92251	35	7	3.0303	CYP51A1|DHCR7|DHCR24|FDFT1|FDPS|IDI1|MSMO1	-2.84903	0.0014157	1	0
GO:1902653: secondary alcohol biosynthetic process	-6.0831	13.0978	8.92251	35	7	3.0303	CYP51A1|DHCR7|DHCR24|FDFT1|FDPS|IDI1|MSMO1	-2.84903	0.0014157	1	0
GO:0004033: aldo-keto reductase (NADP) activity	-6.01552	17.0841	9.61245	23	6	2.5974	AKR1C4|AKR1C1|SPR|AKR7A2|AKR1C3|DHRS3	-2.81209	0.00154138	3	0
GO:0006694: steroid biosynthetic process	-5.99786	7.35833	7.49138	89	10	4.329	AKR1C4|CYP51A1|DHCR7|DHCR24|FDFT1|FDPS|IDI1|MSMO1|SQLE|AKR1C3	-2.81209	0.00154138	1	0
GO:0008203: cholesterol metabolic process	-5.81989	7.04185	7.27767	93	10	4.329	CYP51A1|DHCR7|DHCR24|FDFT1|FDPS|GBA1|IDI1|MSMO1|SQLE|NPC2	-2.6564	0.00220596	1	0
GO:0004032: alditol:NADP+ 1-oxidoreductase activity	-5.74751	37.4224	12.0022	7	4	1.7316	AKR1C4|AKR1C1|AKR7A2|AKR1C3	-2.64472	0.00226613	3	0
GO:0030647: aminoglycoside antibiotic metabolic process	-5.74751	37.4224	12.0022	7	4	1.7316	AKR1C4|AKR1C1|AKR7A2|AKR1C3	-2.64472	0.00226613	3	0
GO:0044597: daunorubicin metabolic process	-5.74751	37.4224	12.0022	7	4	1.7316	AKR1C4|AKR1C1|AKR7A2|AKR1C3	-2.64472	0.00226613	3	0
GO:0022900: electron transport chain	-5.5791	5.34606	6.59351	147	12	5.19481	AKR1C4|COX6A1|ETFB|GBA1|ME1|NDUFA6|NDUFB3|NDUFB6|UQCRFS1|AKR7A2|DHRS3|UQCRQ	-2.49479	0.00320044	4	1
GO:1902652: secondary alcohol metabolic process	-5.52942	6.54892	6.93251	100	10	4.329	CYP51A1|DHCR7|DHCR24|FDFT1|FDPS|GBA1|IDI1|MSMO1|SQLE|NPC2	-2.47856	0.00332232	1	0
GO:0008106: alcohol dehydrogenase (NADP+) activity	-5.51898	20.4654	9.70051	16	5	2.1645	AKR1C4|AKR1C1|AKR7A2|AKR1C3|DHRS3	-2.47856	0.00332232	3	0
GO:0009753: response to jasmonic acid	-5.45408	65.4892	13.9102	3	3	1.2987	AKR1C4|AKR1C1|AKR1C3	-2.47856	0.00332232	3	0
GO:0047086: ketosteroid monooxygenase activity	-5.45408	65.4892	13.9102	3	3	1.2987	AKR1C4|AKR1C1|AKR1C3	-2.47856	0.00332232	3	0
GO:0071395: cellular response to jasmonic acid stimulus	-5.45408	65.4892	13.9102	3	3	1.2987	AKR1C4|AKR1C1|AKR1C3	-2.47856	0.00332232	3	0
GO:0030638: polyketide metabolic process	-5.45172	32.7446	11.1833	8	4	1.7316	AKR1C4|AKR1C1|AKR7A2|AKR1C3	-2.47856	0.00332232	3	0
GO:0044598: doxorubicin metabolic process	-5.45172	32.7446	11.1833	8	4	1.7316	AKR1C4|AKR1C1|AKR7A2|AKR1C3	-2.47856	0.00332232	3	0
GO:0016125: sterol metabolic process	-5.37417	6.29704	6.74978	104	10	4.329	CYP51A1|DHCR7|DHCR24|FDFT1|FDPS|GBA1|IDI1|MSMO1|SQLE|NPC2	-2.41526	0.00384364	1	0
GO:0004497: monooxygenase activity	-5.36126	8.45022	7.31979	62	8	3.4632	AKR1C4|CYP51A1|AKR1C1|HMOX1|MSMO1|SQLE|AKR1C3|MOXD1	-2.41526	0.00384364	3	0
GO:0008202: steroid metabolic process	-5.32334	4.65224	6.1897	183	13	5.62771	AKR1C4|CYP51A1|AKR1C1|DHCR7|DHCR24|FDFT1|FDPS|GBA1|IDI1|MSMO1|SQLE|AKR1C3|NPC2	-2.3903	0.00407098	1	0
WP5329: Cholesterol biosynthesis pathway in hepatocytes	-5.23612	6.93415	6.83178	85	9	3.8961	ACAT2|AKR1C4|CYP51A1|DHCR7|DHCR24|FDFT1|FDPS|IDI1|MSMO1	-2.31567	0.00483428	1	0
GO:0035410: dihydrotestosterone 17-beta-dehydrogenase activity	-4.85696	49.1169	11.9847	4	3	1.2987	AKR1C4|AKR1C1|AKR1C3	-1.94874	0.0112527	3	0
WP4190: Mevalonate arm of cholesterol biosynthesis pathway	-4.62314	21.8297	8.98853	12	4	1.7316	ACAT2|FDFT1|FDPS|IDI1	-1.73841	0.0182639	1	0
GO:1902644: tertiary alcohol metabolic process	-4.62314	21.8297	8.98853	12	4	1.7316	AKR1C4|AKR1C1|AKR7A2|AKR1C3	-1.73841	0.0182639	3	0
GO:0009055: electron transfer activity	-4.5883	5.77846	6.02975	102	9	3.8961	AKR1C4|ETFB|ME1|NDUFA6|NDUFB3|NDUFB6|UQCRFS1|AKR7A2|DHRS3	-1.72244	0.0189481	4	0
R-HSA-556833: Metabolism of lipids	-4.57709	2.54327	4.87793	618	24	10.3896	ACAT2|AKR1C4|CIDEA|CPT1A|CYP51A1|AKR1C1|DHCR7|DHCR24|FABP6|FDFT1|FDPS|GBA1|IDI1|ME1|MSMO1|SQLE|AKR1C3|TNFRSF21|GDE1|ACOT13|PLEKHA4|PNPLA3|STARD3NL|MBOAT1	-1.72244	0.0189481	1	0
GO:0016709: oxidoreductase activity, acting on paired donors, with incorporation or reduction of molecular oxygen, NAD(P)H as one donor, and incorporation of one atom of oxygen	-4.57417	13.6436	7.71903	24	5	2.1645	AKR1C4|CYP51A1|AKR1C1|SQLE|AKR1C3	-1.72244	0.0189481	3	0
GO:0047024: 5alpha-androstane-3beta,17beta-diol dehydrogenase activity	-4.46396	39.2935	10.6641	5	3	1.2987	AKR1C4|AKR1C1|AKR1C3	-1.62497	0.0237153	3	0
R-HSA-1428517: The citric acid (TCA) cycle and respiratory electron transport	-4.45602	4.50238	5.54593	160	11	4.7619	COX6A1|ETFB|GLO1|LDHA|ME1|NDUFA6|NDUFB3|NDUFB6|UQCRFS1|SLC16A3|UQCRQ	-1.62497	0.0237153	4	0
R-HSA-2426168: Activation of gene expression by SREBF (SREBP)	-4.4051	9.3556	6.75224	42	6	2.5974	CYP51A1|DHCR7|FDFT1|FDPS|IDI1|SQLE	-1.58404	0.0260593	1	0
GO:0032052: bile acid binding	-4.16786	32.7446	9.68442	6	3	1.2987	AKR1C4|AKR1C1|AKR1C3	-1.3661	0.0430432	3	0
WP696: Benzo(a)pyrene metabolism	-4.16786	32.7446	9.68442	6	3	1.2987	AKR1C4|AKR1C1|AKR1C3	-1.3661	0.0430432	3	0
CORUM:315: 28S ribosomal subunit, mitochondrial	-4.15498	11.2912	6.90757	29	5	2.1645	MRPS16|MRPS33|MRPS25|MRPS15|MRPS9	-1.36256	0.0433952	5	1
GO:0016655: oxidoreductase activity, acting on NAD(P)H, quinone or similar compound as acceptor	-4.06917	8.18615	6.20939	48	6	2.5974	AKR1C4|AKR1C1|NDUFA6|NDUFB3|NDUFB6|AKR1C3	-1.28589	0.0517735	3	0
GO:0031966: mitochondrial membrane	-3.99494	2.33542	4.41317	673	24	10.3896	COX6A1|CPT1A|IFI6|HMOX1|NDUFA6|NDUFB3|NDUFB6|UBA52|UQCRFS1|SNN|VAT1|TOMM34|FAM162A|UQCRQ|MRPS16|MRPL51|MRPS33|TOMM22|SQOR|MRPS25|MRPS15|MRPS9|SFXN4|SPATA18	-1.22061	0.0601711	5	0
GO:0000314: organellar small ribosomal subunit	-3.94182	10.2327	6.51036	32	5	2.1645	MRPS16|MRPS33|MRPS25|MRPS15|MRPS9	-1.19762	0.0634424	5	0
GO:0005763: mitochondrial small ribosomal subunit	-3.94182	10.2327	6.51036	32	5	2.1645	MRPS16|MRPS33|MRPS25|MRPS15|MRPS9	-1.19762	0.0634424	5	0
GO:0047023: androsterone dehydrogenase activity	-3.92975	28.0668	8.91925	7	3	1.2987	AKR1C4|AKR1C1|AKR1C3	-1.19762	0.0634424	3	0
WP4804: Cholesterol biosynthesis with skeletal dysplasias	-3.92975	28.0668	8.91925	7	3	1.2987	CYP51A1|DHCR7|DHCR24	-1.19762	0.0634424	3	0
WP5279: Mineralocorticoid biosynthesis	-3.92975	28.0668	8.91925	7	3	1.2987	AKR1C4|AKR1C1|AKR1C3	-1.19762	0.0634424	3	0
GO:0005766: primary lysosome	-3.89539	4.71522	5.19378	125	9	3.8961	AGA|CD63|FUCA2|RNASET2|VAMP8|RAB3D|VAT1|NPC2|ARHGAP45	-1.17906	0.066212	6	1
GO:0042582: azurophil granule	-3.89539	4.71522	5.19378	125	9	3.8961	AGA|CD63|FUCA2|RNASET2|VAMP8|RAB3D|VAT1|NPC2|ARHGAP45	-1.17906	0.066212	6	0
GO:0016616: oxidoreductase activity, acting on the CH-OH group of donors, NAD or NADP as acceptor	-3.86699	5.29205	5.3352	99	8	3.4632	AKR1C4|AKR1C1|LDHA|ME1|SPR|AKR7A2|AKR1C3|DHRS3	-1.17166	0.0673501	3	0
WP5323: Fatty Acids and Lipoproteins Transport in Hepatocytes	-3.86698	3.04129	4.6178	323	15	6.49351	ACAT2|CPT1A|CYP51A1|DHCR7|DHCR24|FDFT1|FDPS|IDI1|MSMO1|TFRC|PLA2G7|PSTPIP1|NPC2|RAB22A|SSC4D	-1.17166	0.0673501	1	0
hsa05208: Chemical carcinogenesis - reactive oxygen species	-3.86533	3.87302	4.90934	186	11	4.7619	AKR1C4|COX6A1|AKR1C1|HMOX1|NDUFA6|NDUFB3|NDUFB6|SOD1|UQCRFS1|AKR1C3|UQCRQ	-1.17166	0.0673501	3	0
GO:0022904: respiratory electron transport chain	-3.80627	5.18726	5.2576	101	8	3.4632	COX6A1|ETFB|GBA1|NDUFA6|NDUFB3|NDUFB6|UQCRFS1|UQCRQ	-1.1199	0.0758744	4	0
hsa00900: Terpenoid backbone biosynthesis	-3.7659	13.7872	6.94492	19	4	1.7316	ACAT2|FDPS|IDI1|ZMPSTE24	-1.08671	0.0819009	1	0
R-HSA-1655829: Regulation of cholesterol biosynthesis by SREBP (SREBF)	-3.73444	7.14427	5.68441	55	6	2.5974	CYP51A1|DHCR7|FDFT1|FDPS|IDI1|SQLE	-1.07894	0.0833789	1	0
GO:0047044: androstan-3-alpha,17-beta-diol dehydrogenase activity	-3.73055	24.5584	8.29944	8	3	1.2987	AKR1C4|AKR1C1|AKR1C3	-1.07894	0.0833789	3	0
GO:0047045: testosterone 17-beta-dehydrogenase (NADP+) activity	-3.73055	24.5584	8.29944	8	3	1.2987	AKR1C4|AKR1C1|AKR1C3	-1.07894	0.0833789	3	0
WP5280: Glucocorticoid biosynthesis	-3.73055	24.5584	8.29944	8	3	1.2987	AKR1C4|AKR1C1|AKR1C3	-1.07894	0.0833789	3	0
GO:0016614: oxidoreductase activity, acting on CH-OH group of donors	-3.71791	5.03763	5.14498	104	8	3.4632	AKR1C4|AKR1C1|LDHA|ME1|SPR|AKR7A2|AKR1C3|DHRS3	-1.07294	0.0845401	3	0
GO:0044283: small molecule biosynthetic process	-3.67982	2.80168	4.3933	374	16	6.92641	AKR1C4|CYP51A1|DHCR7|DHCR24|DHFR|FDFT1|FDPS|GBA1|GGTA1|IDI1|MSMO1|SPR|AKR1C3|KYNU|MOXD1|CHST15	-1.04138	0.0909122	1	0
GO:0030283: testosterone dehydrogenase [NAD(P)] activity	-3.55938	21.8297	7.78352	9	3	1.2987	AKR1C4|AKR1C1|AKR1C3	-0.927368	0.118204	3	0
GO:0098798: mitochondrial protein-containing complex	-3.48023	3.08464	4.35236	276	13	5.62771	COX6A1|NDUFA6|NDUFB3|NDUFB6|UQCRFS1|UQCRQ|MRPS16|MRPL51|MRPS33|TOMM22|MRPS25|MRPS15|MRPS9	-0.854561	0.139778	5	0
GO:1901657: glycosyl compound metabolic process	-3.44654	6.33766	5.24422	62	6	2.5974	AKR1C4|AKR1C1|FUCA2|GBA1|AKR7A2|AKR1C3	-0.82712	0.148895	3	0
GO:0042448: progesterone metabolic process	-3.40939	19.6468	7.34495	10	3	1.2987	AKR1C4|AKR1C1|AKR1C3	-0.808197	0.155526	3	0
R-HSA-193775: Synthesis of bile acids and bile salts via 24-hydroxycholesterol	-3.40939	19.6468	7.34495	10	3	1.2987	AKR1C4|AKR1C1|AKR1C3	-0.808197	0.155526	3	0
R-HSA-193807: Synthesis of bile acids and bile salts via 27-hydroxycholesterol	-3.40939	19.6468	7.34495	10	3	1.2987	AKR1C4|AKR1C1|AKR1C3	-0.808197	0.155526	3	0
GO:0006721: terpenoid metabolic process	-3.37132	6.13961	5.13078	64	6	2.5974	AKR1C4|AKR1C1|FDFT1|FDPS|AKR1C3|DHRS3	-0.787619	0.163073	3	0
GO:0034308: primary alcohol metabolic process	-3.37132	6.13961	5.13078	64	6	2.5974	AKR1C4|AKR1C1|AKR7A2|AKR1C3|DHRS3|GDE1	-0.787619	0.163073	3	0
GO:0006576: biogenic amine metabolic process	-3.37132	6.13961	5.13078	64	6	2.5974	OAZ1|OAZ2|KYNU|MOXD1|GDE1|AGMAT	-0.787619	0.163073	7	1
GO:0016628: oxidoreductase activity, acting on the CH-CH group of donors, NAD or NADP as acceptor	-3.35394	10.9149	6.05312	24	4	1.7316	AKR1C1|DHCR7|DHCR24|AKR1C3	-0.781514	0.165381	3	0
GO:0071398: cellular response to fatty acid	-3.35394	10.9149	6.05312	24	4	1.7316	AKR1C4|CPT1A|AKR1C1|AKR1C3	-0.781514	0.165381	3	0
R-HSA-611105: Respiratory electron transport	-3.28817	4.98287	4.77152	92	7	3.0303	COX6A1|ETFB|NDUFA6|NDUFB3|NDUFB6|UQCRFS1|UQCRQ	-0.721986	0.189677	4	0
GO:0042743: hydrogen peroxide metabolic process	-3.28342	10.4783	5.90609	25	4	1.7316	HBG1|HBQ1|SOD1|PRDX4	-0.721986	0.189677	8	1
GO:0042401: biogenic amine biosynthetic process	-3.21606	10.0753	5.76715	26	4	1.7316	OAZ1|OAZ2|MOXD1|AGMAT	-0.660025	0.218764	7	0
GO:0016651: oxidoreductase activity, acting on NAD(P)H	-3.19498	5.69471	4.86708	69	6	2.5974	AKR1C4|AKR1C1|NDUFA6|NDUFB3|NDUFB6|AKR1C3	-0.649537	0.224111	3	0
GO:0009308: amine metabolic process	-3.19498	5.69471	4.86708	69	6	2.5974	OAZ1|OAZ2|KYNU|MOXD1|GDE1|AGMAT	-0.649537	0.224111	7	0
GO:0042180: cellular ketone metabolic process	-3.16155	5.61336	4.81743	70	6	2.5974	AKR1C4|AKR1C1|GLO1|AKR7A2|AKR1C3|KYNU	-0.624825	0.237233	3	0
GO:0044594: 17-beta-hydroxysteroid dehydrogenase (NAD+) activity	-3.15597	16.3723	6.63352	12	3	1.2987	AKR1C4|AKR1C1|AKR1C3	-0.624825	0.237233	3	0
GO:0009309: amine biosynthetic process	-3.15162	9.7021	5.63555	27	4	1.7316	OAZ1|OAZ2|MOXD1|AGMAT	-0.624825	0.237233	7	0
GO:0006720: isoprenoid metabolic process	-3.14982	4.72602	4.58427	97	7	3.0303	AKR1C4|AKR1C1|FDFT1|FDPS|IDI1|AKR1C3|DHRS3	-0.624825	0.237233	3	0
GO:0035578: azurophil granule lumen	-3.0964	5.45743	4.72095	72	6	2.5974	AGA|FUCA2|RNASET2|VAT1|NPC2|ARHGAP45	-0.57636	0.265241	6	0
GO:0019646: aerobic electron transport chain	-3.06464	5.38267	4.67405	73	6	2.5974	COX6A1|NDUFA6|NDUFB3|NDUFB6|UQCRFS1|UQCRQ	-0.554359	0.279024	4	0
GO:0015935: small ribosomal subunit	-3.06464	5.38267	4.67405	73	6	2.5974	UBA52|MRPS16|MRPS33|MRPS25|MRPS15|MRPS9	-0.554359	0.279024	5	0
GO:0006596: polyamine biosynthetic process	-3.04694	15.1129	6.33894	13	3	1.2987	OAZ1|OAZ2|AGMAT	-0.542616	0.286671	7	0
GO:0016705: oxidoreductase activity, acting on paired donors, with incorporation or reduction of molecular oxygen	-3.04335	3.99934	4.29331	131	8	3.4632	AKR1C4|CYP51A1|AKR1C1|HMOX1|MSMO1|SQLE|AKR1C3|MOXD1	-0.542616	0.286671	3	0
GO:0098803: respiratory chain complex	-3.0334	5.30993	4.628	74	6	2.5974	COX6A1|NDUFA6|NDUFB3|NDUFB6|UQCRFS1|UQCRQ	-0.539195	0.288938	4	0
R-HSA-70268: Pyruvate metabolism	-3.03059	9.03299	5.39182	29	4	1.7316	GLO1|LDHA|ME1|SLC16A3	-0.539195	0.288938	9	1
hsa05012: Parkinson disease	-2.98812	3.05246	3.9572	236	11	4.7619	COX6A1|NDUFA6|NDUFB3|NDUFB6|SOD1|UBA52|UCHL1|UQCRFS1|SEM1|UQCRQ|SLC39A11	-0.501328	0.315262	4	0
R-HSA-194068: Bile acid and bile salt metabolism	-2.97362	8.73189	5.27861	30	4	1.7316	AKR1C4|AKR1C1|FABP6|AKR1C3	-0.497094	0.318351	3	0
GO:0005746: mitochondrial respirasome	-2.97244	5.1702	4.53836	76	6	2.5974	COX6A1|NDUFA6|NDUFB3|NDUFB6|UQCRFS1|UQCRQ	-0.497094	0.318351	4	0
GO:1990204: oxidoreductase complex	-2.97039	4.40793	4.34257	104	7	3.0303	ETFB|LDHA|NDUFA6|NDUFB3|NDUFB6|UQCRFS1|UQCRQ	-0.497094	0.318351	4	0
GO:0004303: estradiol 17-beta-dehydrogenase [NAD(P)] activity	-2.9471	14.0334	6.07526	14	3	1.2987	AKR1C4|AKR1C1|AKR1C3	-0.482488	0.32924	3	0
GO:0007584: response to nutrient	-2.94599	4.36595	4.30979	105	7	3.0303	DAD1|FKBP1B|HLCS|HMOX1|TFRC|AKR1C3|KYNU	-0.482488	0.32924	10	1
CORUM:320: 55S ribosome, mitochondrial	-2.94269	5.10305	4.49472	77	6	2.5974	MRPS16|MRPL51|MRPS33|MRPS25|MRPS15|MRPS9	-0.482488	0.32924	5	0
GO:0042773: ATP synthesis coupled electron transport	-2.9134	5.03763	4.45183	78	6	2.5974	COX6A1|NDUFA6|NDUFB3|NDUFB6|UQCRFS1|UQCRQ	-0.461721	0.345366	4	0
GO:0042775: mitochondrial ATP synthesis coupled electron transport	-2.9134	5.03763	4.45183	78	6	2.5974	COX6A1|NDUFA6|NDUFB3|NDUFB6|UQCRFS1|UQCRQ	-0.461721	0.345366	4	0
WP4313: Ferroptosis	-2.90091	6.17822	4.70244	53	5	2.1645	AKR1C1|FDFT1|HMOX1|TFRC|AKR1C3	-0.453426	0.352025	10	0
GO:0006091: generation of precursor metabolites and energy	-2.87097	2.65221	3.72578	321	13	5.62771	AKR1C4|COX6A1|ETFB|GBA1|GBE1|ME1|NDUFA6|NDUFB3|NDUFB6|UQCRFS1|AKR7A2|DHRS3|UQCRQ	-0.430859	0.370801	4	0
GO:1901661: quinone metabolic process	-2.86599	8.18615	5.06726	32	4	1.7316	AKR1C4|AKR1C1|AKR7A2|AKR1C3	-0.430859	0.370801	3	0
GO:0071949: FAD binding	-2.86599	8.18615	5.06726	32	4	1.7316	DHCR24|QSOX1|SQLE|SQOR	-0.430859	0.370801	11	1
GO:0090136: epithelial cell-cell adhesion	-2.85509	13.0978	5.83729	15	3	1.2987	SERPINB8|THBS4|VCL	-0.428	0.37325	12	1
R-HSA-844456: The NLRP3 inflammasome	-2.85509	13.0978	5.83729	15	3	1.2987	HMOX1|PSTPIP1|SUGT1	-0.428	0.37325	13	1
GO:0005775: vacuolar lumen	-2.83725	3.7157	4.03429	141	8	3.4632	AGA|FUCA2|GBA1|HSPA8|RNASET2|VAT1|NPC2|ARHGAP45	-0.414123	0.385369	6	0
GO:0034774: secretory granule lumen	-2.81516	2.90476	3.76615	248	11	4.7619	AGA|FUCA2|HSPA8|QSOX1|VCL|RNASET2|GMFG|VAT1|PRDX4|NPC2|ARHGAP45	-0.395961	0.401827	6	0
GO:0019866: organelle inner membrane	-2.80639	2.25368	3.52777	494	17	7.35931	COX6A1|IFI6|NDUFA6|NDUFB3|NDUFB6|UQCRFS1|ZMPSTE24|UQCRQ|MRPS16|MRPL51|MRPS33|SQOR|MRPS25|MRPS15|MRPS9|TMEM120A|SFXN4	-0.394107	0.403546	5	0
R-HSA-163200: Respiratory electron transport, ATP synthesis by chemiosmotic coupling, and heat production by uncoupling proteins.	-2.80555	4.12995	4.12135	111	7	3.0303	COX6A1|ETFB|NDUFA6|NDUFB3|NDUFB6|UQCRFS1|UQCRQ	-0.394107	0.403546	4	0
GO:0033293: monocarboxylic acid binding	-2.79277	5.84725	4.52519	56	5	2.1645	AKR1C4|AKR1C1|FABP6|HLCS|AKR1C3	-0.386745	0.410445	3	0
GO:0060205: cytoplasmic vesicle lumen	-2.78749	2.88152	3.73543	250	11	4.7619	AGA|FUCA2|HSPA8|QSOX1|VCL|RNASET2|GMFG|VAT1|PRDX4|NPC2|ARHGAP45	-0.386745	0.410445	6	0
R-HSA-6798695: Neutrophil degranulation	-2.78361	2.48468	3.59544	369	14	6.06061	AGA|CD63|FUCA2|HSPA8|QSOX1|VCL|RNASET2|VAMP8|GMFG|RAB3D|VAT1|PRDX4|NPC2|ARHGAP45	-0.386745	0.410445	6	0
hsa00190: Oxidative phosphorylation	-2.78308	4.09307	4.09124	112	7	3.0303	ATP6V1A|COX6A1|NDUFA6|NDUFB3|NDUFB6|UQCRFS1|UQCRQ	-0.386745	0.410445	4	0
GO:0031983: vesicle lumen	-2.77377	2.87004	3.72018	251	11	4.7619	AGA|FUCA2|HSPA8|QSOX1|VCL|RNASET2|GMFG|VAT1|PRDX4|NPC2|ARHGAP45	-0.381134	0.415783	6	0
GO:0006595: polyamine metabolic process	-2.76981	12.2792	5.62097	16	3	1.2987	OAZ1|OAZ2|AGMAT	-0.380839	0.416065	7	0
GO:0070469: respirasome	-2.74689	4.6778	4.209	84	6	2.5974	COX6A1|NDUFA6|NDUFB3|NDUFB6|UQCRFS1|UQCRQ	-0.361552	0.434959	4	0
hsa00511: Other glycan degradation	-2.69038	11.5569	5.4231	17	3	1.2987	AGA|FUCA2|GBA1	-0.312222	0.487279	6	0
GO:0042744: hydrogen peroxide catabolic process	-2.69038	11.5569	5.4231	17	3	1.2987	HBG1|HBQ1|PRDX4	-0.312222	0.487279	8	0
GO:0019748: secondary metabolic process	-2.67235	7.27658	4.69498	36	4	1.7316	AKR1C4|AKR1C1|AKR7A2|AKR1C3	-0.304909	0.495554	3	0
R-HSA-5368286: Mitochondrial translation initiation	-2.66906	4.51649	4.09604	87	6	2.5974	MRPS16|MRPL51|MRPS33|MRPS25|MRPS15|MRPS9	-0.304909	0.495554	5	0
R-HSA-5389840: Mitochondrial translation elongation	-2.66906	4.51649	4.09604	87	6	2.5974	MRPS16|MRPL51|MRPS33|MRPS25|MRPS15|MRPS9	-0.304909	0.495554	5	0
R-HSA-5419276: Mitochondrial translation termination	-2.66906	4.51649	4.09604	87	6	2.5974	MRPS16|MRPL51|MRPS33|MRPS25|MRPS15|MRPS9	-0.304909	0.495554	5	0
WP111: Electron transport chain: OXPHOS system in mitochondria	-2.64385	4.46517	4.05952	88	6	2.5974	COX6A1|NDUFA6|NDUFB3|NDUFB6|UQCRFS1|UQCRQ	-0.283138	0.521029	4	0
hsa00620: Pyruvate metabolism	-2.62783	7.07991	4.61076	37	4	1.7316	ACAT2|GLO1|LDHA|ME1	-0.275421	0.530371	9	0
GO:0000313: organellar ribosome	-2.619	4.415	4.02355	89	6	2.5974	MRPS16|MRPL51|MRPS33|MRPS25|MRPS15|MRPS9	-0.275421	0.530371	5	0
GO:0005761: mitochondrial ribosome	-2.619	4.415	4.02355	89	6	2.5974	MRPS16|MRPL51|MRPS33|MRPS25|MRPS15|MRPS9	-0.275421	0.530371	5	0
R-HSA-193368: Synthesis of bile acids and bile salts via 7alpha-hydroxycholesterol	-2.61609	10.9149	5.24112	18	3	1.2987	AKR1C4|AKR1C1|AKR1C3	-0.275421	0.530371	3	0
R-HSA-622312: Inflammasomes	-2.61609	10.9149	5.24112	18	3	1.2987	HMOX1|PSTPIP1|SUGT1	-0.275421	0.530371	13	0
GO:0034312: diol biosynthetic process	-2.61609	10.9149	5.24112	18	3	1.2987	DHFR|GBA1|SPR	-0.275421	0.530371	14	1
GO:0044242: cellular lipid catabolic process	-2.59637	3.40204	3.73082	154	8	3.4632	ACAT2|CPT1A|ETFB|GBA1|PLA2G7|AKR1C3|GDE1|PNPLA3	-0.258956	0.550864	15	1
GO:0043177: organic acid binding	-2.57897	3.38009	3.70883	155	8	3.4632	AKR1C4|AKR1C1|DHFR|FABP6|HBG1|HBQ1|HLCS|AKR1C3	-0.244784	0.569135	3	0
GO:0008207: C21-steroid hormone metabolic process	-2.54634	10.3404	5.07291	19	3	1.2987	AKR1C4|AKR1C1|AKR1C3	-0.21854	0.604589	3	0
hsa00790: Folate biosynthesis	-2.54634	10.3404	5.07291	19	3	1.2987	DHFR|SPR|AKR1C3	-0.21854	0.604589	14	0
R-HSA-5368287: Mitochondrial translation	-2.523	4.22511	3.88479	93	6	2.5974	MRPS16|MRPL51|MRPS33|MRPS25|MRPS15|MRPS9	-0.198361	0.633343	5	0
WP1982: Sterol regulatory element-binding proteins (SREBP) signaling	-2.50592	5.03763	4.06219	65	5	2.1645	CYP51A1|FDFT1|FDPS|IDI1|SQLE	-0.184411	0.654016	1	0
GO:0042445: hormone metabolic process	-2.49332	3.63829	3.7031	126	7	3.0303	AKR1C4|AKR1C1|DHCR7|TG|PLA2G7|AKR1C3|DHRS3	-0.176246	0.666429	3	0
GO:0000323: lytic vacuole	-2.48848	2.00047	3.17293	622	19	8.22511	AGA|ATP6V1A|CD63|FUCA2|GBA1|HSPA8|SOD1|UBA52|RNASET2|VAMP8|RAB3D|VAT1|NPC2|ARHGAP45|DRAM1|VPS35|MEAK7|GNB4|STARD3NL	-0.176246	0.666429	16	1
GO:0005764: lysosome	-2.48848	2.00047	3.17293	622	19	8.22511	AGA|ATP6V1A|CD63|FUCA2|GBA1|HSPA8|SOD1|UBA52|RNASET2|VAMP8|RAB3D|VAT1|NPC2|ARHGAP45|DRAM1|VPS35|MEAK7|GNB4|STARD3NL	-0.176246	0.666429	16	0
R-HSA-9660826: Purinergic signaling in leishmaniasis infection	-2.48064	9.82338	4.91676	20	3	1.2987	HMOX1|PSTPIP1|SUGT1	-0.174481	0.669143	13	0
R-HSA-9664424: Cell recruitment (pro-inflammatory response)	-2.48064	9.82338	4.91676	20	3	1.2987	HMOX1|PSTPIP1|SUGT1	-0.174481	0.669143	13	0
GO:0005743: mitochondrial inner membrane	-2.45126	2.2075	3.21953	445	15	6.49351	COX6A1|IFI6|NDUFA6|NDUFB3|NDUFB6|UQCRFS1|UQCRQ|MRPS16|MRPL51|MRPS33|SQOR|MRPS25|MRPS15|MRPS9|SFXN4	-0.148108	0.711037	5	0
GO:0033764: steroid dehydrogenase activity, acting on the CH-OH group of donors, NAD or NADP as acceptor	-2.35977	8.93034	4.63513	22	3	1.2987	AKR1C4|AKR1C1|AKR1C3	-0.0625697	0.865825	3	0
WP5064: 7-oxo-C and 7-beta-HC pathways	-2.35977	8.93034	4.63513	22	3	1.2987	DHCR7|NPC2|ACOT13	-0.0625697	0.865825	17	1
GO:0008610: lipid biosynthetic process	-2.35376	2.09147	3.09376	501	16	6.92641	AKR1C4|CYP51A1|DHCR7|DHCR24|FDFT1|FDPS|GBA1|GGTA1|IDI1|MSMO1|ST3GAL1|SQLE|AKR1C3|PIGP|PNPLA3|MBOAT1	-0.0596846	0.871596	1	0
GO:0019915: lipid storage	-2.35102	5.95356	4.0975	44	4	1.7316	CIDEA|GBA1|SQLE|NPC2	-0.0596846	0.871596	18	1
GO:0006119: oxidative phosphorylation	-2.3458	3.89045	3.6293	101	6	2.5974	COX6A1|NDUFA6|NDUFB3|NDUFB6|UQCRFS1|UQCRQ	-0.0573701	0.876254	4	0
GO:0014812: muscle cell migration	-2.30394	8.54207	4.50741	23	3	1.2987	GRB10|THBS4|ITGB1BP1	-0.0184007	0.958516	12	0
GO:0031667: response to nutrient levels	-2.29951	2.27636	3.11234	374	13	5.62771	CPT1A|DAD1|FKBP1B|GBA1|HLCS|HMOX1|HSPA8|SOD1|TFRC|AKR1C3|KYNU|IMPACT|MEAK7	-0.0168306	0.961987	10	0
GO:0045333: cellular respiration	-2.2897	3.0284	3.34131	173	8	3.4632	COX6A1|ETFB|GBA1|NDUFA6|NDUFB3|NDUFB6|UQCRFS1|UQCRQ	-0.00987692	0.977514	4	0
GO:0050661: NADP binding	-2.28137	5.69471	3.97092	46	4	1.7316	DHCR7|DHFR|ME1|SPR	-0.00436892	0.989991	14	0
GO:0016229: steroid dehydrogenase activity	-2.25082	8.18615	4.38721	24	3	1.2987	AKR1C4|AKR1C1|AKR1C3	0	1	3	0
GO:0070542: response to fatty acid	-2.24788	5.57355	3.91039	47	4	1.7316	AKR1C4|CPT1A|AKR1C1|AKR1C3	0	1	3	0
GO:0140053: mitochondrial gene expression	-2.243	3.27446	3.36669	140	7	3.0303	MRPS16|MRPL51|MRPS33|ELAC2|MRPS25|MRPS15|MRPS9	0	1	5	0
GO:0005770: late endosome	-2.22865	2.5682	3.14489	255	10	4.329	CD63|HSPA8|VAMP8|ZMPSTE24|ECPAS|TMEM230|VPS35|RAB22A|STARD3NL|SLC17A8	0	1	16	0
GO:0006081: cellular aldehyde metabolic process	-2.21523	5.45743	3.85157	48	4	1.7316	AKR1C1|GLO1|AKR7A2|AKR1C3	0	1	3	0
GO:0010817: regulation of hormone levels	-2.21502	2.22287	3.01849	383	13	5.62771	AKR1C4|CPT1A|AKR1C1|DHCR7|FKBP1B|OPRK1|TG|PLA2G7|AKR1C3|VAMP8|DHRS3|ZMPSTE24|GAL	0	1	3	0
GO:0072593: reactive oxygen species metabolic process	-2.21485	4.3085	3.60059	76	5	2.1645	IFI6|HBG1|HBQ1|SOD1|PRDX4	0	1	8	0
GO:0042755: eating behavior	-2.20016	7.8587	4.27379	25	3	1.2987	CPT1A|OPRK1|UCHL1	0	1	19	1
GO:0032543: mitochondrial translation	-2.18575	3.60491	3.39874	109	6	2.5974	MRPS16|MRPL51|MRPS33|MRPS25|MRPS15|MRPS9	0	1	5	0
R-HSA-168643: Nucleotide-binding domain, leucine rich repeat containing receptor (NLR) signaling pathways	-2.18338	5.34606	3.79437	49	4	1.7316	HMOX1|UBA52|PSTPIP1|SUGT1	0	1	13	0
GO:0031968: organelle outer membrane	-2.18169	2.69134	3.1395	219	9	3.8961	CPT1A|DHCR7|HMOX1|UBA52|SNN|VAT1|TOMM34|TOMM22|SPATA18	0	1	20	1
GO:0019867: outer membrane	-2.15677	2.66698	3.1086	221	9	3.8961	CPT1A|DHCR7|HMOX1|UBA52|SNN|VAT1|TOMM34|TOMM22|SPATA18	0	1	20	0
R-HSA-192105: Synthesis of bile acids and bile salts	-2.15177	7.55644	4.16649	26	3	1.2987	AKR1C4|AKR1C1|AKR1C3	0	1	3	0
R-HSA-917937: Iron uptake and transport	-2.12195	5.13641	3.68454	51	4	1.7316	ATP6V1A|HMOX1|TFRC|UBA52	0	1	10	0
GO:0032787: monocarboxylic acid metabolic process	-2.11607	2.16081	2.90725	394	13	5.62771	ACAT2|AKR1C4|CPT1A|AKR1C1|ETFB|HLCS|LDHA|ME1|MSMO1|AKR1C3|KYNU|SLC16A3|PNPLA3	0	1	15	0
GO:0051051: negative regulation of transport	-2.10602	2.23895	2.92446	351	12	5.19481	ADRA2C|CYP51A1|FKBP1B|GRB10|HMOX1|OAZ1|OAZ2|OPRK1|VAMP8|ITGB1BP1|FERMT1|VPS35	0	1	21	1
GO:0034311: diol metabolic process	-2.10548	7.27658	4.06476	27	3	1.2987	DHFR|GBA1|SPR	0	1	14	0
GO:0001523: retinoid metabolic process	-2.09232	5.03763	3.63177	52	4	1.7316	AKR1C4|AKR1C1|AKR1C3|DHRS3	0	1	3	0
GO:0009991: response to extracellular stimulus	-2.07259	2.13373	2.85788	399	13	5.62771	CPT1A|DAD1|FKBP1B|GBA1|HLCS|HMOX1|HSPA8|SOD1|TFRC|AKR1C3|KYNU|IMPACT|MEAK7	0	1	10	0
GO:0016627: oxidoreductase activity, acting on the CH-CH group of donors	-2.06336	4.94258	3.58033	53	4	1.7316	AKR1C1|DHCR7|DHCR24|AKR1C3	0	1	3	0
R-HSA-71406: Pyruvate metabolism and Citric Acid (TCA) cycle	-2.06336	4.94258	3.58033	53	4	1.7316	GLO1|LDHA|ME1|SLC16A3	0	1	9	0
GO:0015980: energy derivation by oxidation of organic compounds	-2.06032	2.57381	2.9883	229	9	3.8961	COX6A1|ETFB|GBA1|GBE1|NDUFA6|NDUFB3|NDUFB6|UQCRFS1|UQCRQ	0	1	4	0
GO:0051087: protein-folding chaperone binding	-2.05781	3.38737	3.21412	116	6	2.5974	HSPA8|SOD1|TFRC|BAG2|SUGT1|DNAJC2	0	1	22	1
GO:1903531: negative regulation of secretion by cell	-2.04036	3.35842	3.18891	117	6	2.5974	ADRA2C|CYP51A1|FKBP1B|HMOX1|OPRK1|VAMP8	0	1	21	0
GO:0043627: response to estrogen	-2.03506	4.85105	3.53016	54	4	1.7316	GBA1|HMOX1|OPRK1|GAL	0	1	23	1
hsa00140: Steroid hormone biosynthesis	-2.01853	6.77474	3.87606	29	3	1.2987	AKR1C4|AKR1C1|AKR1C3	0	1	3	0
GO:0005765: lysosomal membrane	-2.01467	2.17693	2.81831	361	12	5.19481	ATP6V1A|CD63|GBA1|HSPA8|UBA52|VAMP8|RAB3D|DRAM1|VPS35|MEAK7|GNB4|STARD3NL	0	1	16	0
GO:0098852: lytic vacuole membrane	-2.01467	2.17693	2.81831	361	12	5.19481	ATP6V1A|CD63|GBA1|HSPA8|UBA52|VAMP8|RAB3D|DRAM1|VPS35|MEAK7|GNB4|STARD3NL	0	1	16	0
GO:0016101: diterpenoid metabolic process	-2.00738	4.76285	3.48122	55	4	1.7316	AKR1C4|AKR1C1|AKR1C3|DHRS3	0	1	3	0
GO:0006879: intracellular iron ion homeostasis	-2.00738	4.76285	3.48122	55	4	1.7316	ATP6V1A|HMOX1|SOD1|TFRC	0	1	10	0
hsa05020: Prion disease	-2.00253	2.51881	2.91568	234	9	3.8961	COX6A1|HSPA8|NDUFA6|NDUFB3|NDUFB6|SOD1|UQCRFS1|SEM1|UQCRQ	0	1	4	0
GO:0005741: mitochondrial outer membrane	-2.00108	2.70058	2.96855	194	8	3.4632	CPT1A|HMOX1|UBA52|SNN|VAT1|TOMM34|TOMM22|SPATA18	0	1	20	0
